# Angiographic Burden of Coronary Atherosclerosis Contributes To Adverse ASCVD Outcomes Independent Of Traditional Risk Factors

**DOI:** 10.1101/2025.04.06.25325252

**Authors:** Noah L. Tsao, Sarah A. Abramowitz, Gabrielle E. Shakt, Renae Judy, Austin T. Hilliard, Penn Medicine Biobank, Scott M. Damrauer, Themistocles L Assimes, Shoa L Clarke, Catherine Tcheandjieu, Michael G. Levin

**Affiliations:** Department of Surgery, University of Pennsylvania Perelman School of Medicine, Philadelphia, PA, USA; VA Palo Alto Health Care System, Palo Alto, CA, USA; Department of Medicine, Division of Cardiovascular Medicine, Stanford University School of Medicine, Stanford, CA, USA; Corporal Michael J. Crescenz VA Medical Center, Philadelphia, PA, USA; Cardiovascular Institute, Stanford University School of Medicine, Stanford, CA, USA; Department of Epidemiology and Population Health, Stanford University School of Medicine, Stanford, CA, USA; Gladstone Institute of Data Science and Biotechnology, Gladstone Institutes, San Francisco, CA, USA; Department of Epidemiology and Biostatistics, University of California San Francisco, San Francisco, CA, USA; Division of Cardiovascular Medicine, Department of Medicine, University of Pennsylvania Perelman School of Medicine, Philadelphia, PA, USA

**Author notes:** **Correspondence:** Michael Levin, MD, 3400 Civic Center Blvd., Smilow 11, Philadelphia, PA 19104.

## Abstract

Coronary artery disease (CAD) is a major contributor to cardiovascular morbidity (including myocardial infarction [MI] and heart failure [HF]), and mortality. Although the burden of CAD (number and degree of coronary artery stenosis) has been observationally linked to these outcomes, the causal contribution and independence from traditional cardiovascular risk factors has been poorly defined. Using publicly available genome wide association study (GWAS) data and individual level outcomes data from the Penn Medicine Biobank, we investigated whether angiographic CAD burden contributes to adverse cardiovascular outcomes independent of traditional risk factors. We developed and validated a polygenic risk score (PRS) for angiographic CAD burden, demonstrating that increasing levels of the PRS were strongly associated with increased prevalence of non-obstructive and obstructive CAD on coronary angiography, and was associated with other forms of cardiometabolic disease including peripheral artery disease and atherosclerotic risk factors including hyperlipidemia, hypercholesterolemia and hypertension. Through Mendelian randomization analyses, we found that lipid measures (ApoB, HDL, LDL, total cholesterol, triglycerides) and type 2 diabetes significantly influenced myocardial infarction risk through their effects on angiographic CAD burden. Furthermore, LDL and total cholesterol demonstrated significant indirect effects on heart failure through angiographic CAD burden, suggesting these lipids primarily influence heart failure through their impact on coronary atherosclerosis. Our findings indicate that angiographic burden of coronary atherosclerosis mediates a substantial proportion of the relationship between traditional cardiovascular risk factors and adverse outcomes. These results support prioritizing primary prevention efforts targeting modifiable risk factors to prevent development and progression of coronary plaques before clinical disease manifestation.

## Supplemental Tables for "Angiographic Burden of Coronary Atherosclerosis Contributes To Adverse ASCVD Outcomes Independent Of Traditional Risk Factors"

### Sheet: Supplemental Table 1
Study	PMID	Year	Consortium	Phenotype	Sample Size
Tcheandjieu, C. et al	35915156	2022	Million Veterans Program	Angiographic CAD Burden	41507
Gram, S. et. al	34887591	2021	GLGC	Low-Density Lipoprotein	1654960
Gram, S. et. al	34887591	2021	GLGC	High-Density Lipoprotein	1654960
Gram, S. et. al	34887591	2021	GLGC	Total Cholesterol	1654960
Gram, S. et. al	34887591	2021	GLGC	Triglycerides	1654960
Richardson, TG. et al	32203549	2020	UKBB	Apolipoprotien A	393193
Richardson, TG. et al	32203549	2020	UKBB	Apolipoprotien B	439214
Wootton, RE. et. al	31689377	2020	UKBB	Lifetime Smoking Index	462690
Evangelou, E. et. al	30224653	2018	ICBP	Systolic Blood Pressure	757601
Evangelou, E. et. al	30224653	2018	ICBP	Diastolic Blood Prerssure	757601
Haas, ME. et. al	30220432	2018	UKBB	Urinary Albumin	382500
Yengo, L. et. al	30124842	2018	GIANT Consortium	BMI	681 275
Mahajan, A. et. al.	35551307	2022	DIAMANTE Consortium	Type 2 Diabetes	1339889
Chen, Ji. et. al.	34059833	2021	145 different genetic cohorts (See original study)	HbA1C	281416
Tcheandjieu, C. et al	35915156	2022	MVP, CARDIoGRAMplusC4D, UKBB, BBJ	CAD	1093078
Nikpay, M. et. al	26343387	2015	CARDIoGRAMplusC4D	Myocardial Infarction	171875
Levin, MG. et. al.	36376295	2022	HERMES, Penn Medicine Biobank, eMERGE, Mount Sinai BioMe, Geisinger DiscovEHR, FinnGen, and the Global Biobank Meta-analysis Initiative	Heart Failure	1665481
Pilling, LC. et. al.	29227965	2017	UKBB	Parental Longevity	208118

### Sheet: Supplemental Table 2
Supplemental Table 2: PheWAS results for the Cross Population PheWAS
phenotype	snp	adjustment	beta	SE	OR	p	type	n_total	n_cases	n_controls	HWE_p	allele_freq	n_no_snp	note	description	group
8	Z_norm2		0.0938	0.0377	1.1	0.0128	logistic	41659	739	40920			0		Intestinal infection	infectious diseases
8.5	Z_norm2		0.0447	0.0385	1.05	0.246	logistic	41659	726	40933			0		Bacterial enteritis	infectious diseases
8.52	Z_norm2		0.064	0.0356	1.07	0.0721	logistic	41659	828	40831			0		Intestinal infection due to C. difficile	infectious diseases
8.6	Z_norm2		0.0613	0.0527	1.06	0.245	logistic	41659	382	41277			0		Viral Enteritis	infectious diseases
10	Z_norm2		-0.0458	0.0718	0.955	0.524	logistic	41659	207	41452			0		Tuberculosis	infectious diseases
31	Z_norm2		-0.0665	0.0771	0.936	0.389	logistic	41659	173	41486			0		Diseases due to other mycobacteria	infectious diseases
38	Z_norm2		0.0111	0.0186	1.01	0.55	logistic	41659	3304	38355			0		Septicemia	infectious diseases
38.1	Z_norm2		-0.0326	0.0468	0.968	0.485	logistic	41659	483	41176			0		Gram negative septicemia	infectious diseases
38.2	Z_norm2		0.0492	0.0727	1.05	0.498	logistic	41659	199	41460			0		Gram positive septicemia	infectious diseases
38.3	Z_norm2		0.043	0.0254	1.04	0.0905	logistic	41659	1690	39969			0		Bacteremia	infectious diseases
41	Z_norm2		0.029	0.017	1.03	0.0895	logistic	41659	4067	37592			0		Bacterial infection NOS	infectious diseases
41.1	Z_norm2		0.0569	0.0377	1.06	0.131	logistic	41659	740	40919			0		Staphylococcus infections	infectious diseases
41.11	Z_norm2		-0.00191	0.0428	0.998	0.964	logistic	41659	571	41088			0		Methicillin sensitive Staphylococcus aureus	infectious diseases
41.12	Z_norm2		-0.0533	0.0437	0.948	0.222	logistic	41659	551	41108			0		Methicillin resistant Staphylococcus aureus	infectious diseases
41.2	Z_norm2		0.000197	0.0334	1	0.995	logistic	41659	954	40705			0		Streptococcus infection	infectious diseases
41.21	Z_norm2		-0.087	0.0896	0.917	0.332	logistic	41659	128	41531			0		Rheumatic fever / chorea	infectious diseases
41.4	Z_norm2		0.0178	0.0374	1.02	0.634	logistic	41659	767	40892			0		E. coli	infectious diseases
41.8	Z_norm2		-0.00547	0.0519	0.995	0.916	logistic	41659	411	41248			0		H. pylori	infectious diseases
41.9	Z_norm2		0.0829	0.0643	1.09	0.197	logistic	41659	252	41407			0		Infection with drug-resistant microorganisms	infectious diseases
53	Z_norm2		0.0262	0.027	1.03	0.332	logistic	41659	1473	40186			0		Herpes zoster	infectious diseases
53.1	Z_norm2		0.048	0.0593	1.05	0.418	logistic	41659	298	41361			0		Herpes zoster with nervous system complications	infectious diseases
54	Z_norm2		0.0098	0.0268	1.01	0.715	logistic	41659	1528	40131			0		Herpes simplex	infectious diseases
70	Z_norm2		0.0215	0.0316	1.02	0.497	logistic	41659	1098	40561			0		Viral hepatitis	infectious diseases
70.1	Z_norm2		0.00787	0.0979	1.01	0.936	logistic	41659	106	41553			0		Viral hepatitis A	infectious diseases
70.2	Z_norm2		0.0263	0.0512	1.03	0.608	logistic	41659	415	41244			0		Viral hepatitis B	infectious diseases
70.3	Z_norm2		0.0151	0.0304	1.02	0.62	logistic	41659	1194	40465			0		Viral hepatitis C	infectious diseases
70.4	Z_norm2		-0.0343	0.0775	0.966	0.658	logistic	41659	176	41483			0		Chronic hepatitis	infectious diseases
70.9	Z_norm2		0.0762	0.0445	1.08	0.087	logistic	41659	529	41130			0		Hepatitis NOS	infectious diseases
71	Z_norm2		0.0048	0.0459	1	0.917	logistic	41659	532	41127			0		Human immunodeficiency virus [HIV] disease	infectious diseases
71.1	Z_norm2		0.00413	0.0462	1	0.929	logistic	41659	527	41132			0		HIV infection, symptomatic	infectious diseases
78	Z_norm2		0.00638	0.0254	1.01	0.801	logistic	41659	1680	39979			0		Viral warts & HPV	infectious diseases
79	Z_norm2		0.00878	0.0203	1.01	0.666	logistic	41659	2737	38922			0		Viral infection	infectious diseases
79.1	Z_norm2		0.0555	0.0544	1.06	0.307	logistic	41659	351	41308			0		Varicella infection	infectious diseases
79.2	Z_norm2		0.0609	0.0713	1.06	0.393	logistic	41659	200	41459			0		Infectious mononucleosis	infectious diseases
79.9	Z_norm2		-0.025	0.0354	0.975	0.481	logistic	41659	864	40795			0		Viremia, NOS	infectious diseases
80	Z_norm2		0.0247	0.0325	1.02	0.448	logistic	41659	1000	40659			0		Postoperative infection	infectious diseases
81	Z_norm2		0.0535	0.0436	1.06	0.219	logistic	41659	553	41106			0		Infection/inflammation of internal prosthetic device; implant; and graft	infectious diseases
90	Z_norm2		0.0368	0.0405	1.04	0.363	logistic	41659	725	40934			0		Sexually transmitted infections (not HIV or hepatitis)	infectious diseases
90.2	Z_norm2		0.169	0.0897	1.18	0.0598	logistic	41659	139	41520			0		Gonococcal infections	infectious diseases
110	Z_norm2		0.0121	0.0255	1.01	0.634	logistic	41659	1705	39954			0		Dermatophytosis / Dermatomycosis	infectious diseases
110.1	Z_norm2		0.0114	0.0258	1.01	0.659	logistic	41659	1660	39999			0		Dermatophytosis	infectious diseases
110.11	Z_norm2		0.044	0.0242	1.04	0.0696	logistic	41659	1912	39747			0		Dermatophytosis of nail	infectious diseases
110.12	Z_norm2		0.0471	0.032	1.05	0.141	logistic	41659	1059	40600			0		Althete's foot	infectious diseases
110.13	Z_norm2		0.00111	0.0377	1	0.977	logistic	41659	750	40909			0		Dermatophytosis of the body	infectious diseases
110.2	Z_norm2		0.00582	0.0466	1.01	0.901	logistic	41659	492	41167			0		Dermatomycoses	infectious diseases
112	Z_norm2		0.0286	0.0206	1.03	0.165	logistic	41659	2752	38907			0		Candidiasis	infectious diseases
112.3	Z_norm2		0.00359	0.0481	1	0.94	logistic	41659	468	41191			0		Candidiasis of skin and nails	infectious diseases
117	Z_norm2		-0.00695	0.0519	0.993	0.893	logistic	41659	385	41274			0		Mycoses	infectious diseases
117.4	Z_norm2		-0.0717	0.074	0.931	0.333	logistic	41659	187	41472			0		Aspergillosis	infectious diseases
130	Z_norm2		0.0292	0.0608	1.03	0.631	logistic	41659	273	41386			0		Spirochetal infection	infectious diseases
130.1	Z_norm2		-0.00683	0.0447	0.993	0.878	logistic	41659	509	41150			0		Lyme disease	infectious diseases
131	Z_norm2		-0.0253	0.0568	0.975	0.655	logistic	41659	382	41277			0		Protozoan infection	infectious diseases
132	Z_norm2		0.0886	0.0766	1.09	0.247	logistic	41659	182	41477			0		Infestation (lice, mites)	infectious diseases
136	Z_norm2		0.0524	0.0255	1.05	0.0401	logistic	41659	1666	39993			0		Other infectious and parasitic diseases	infectious diseases
145	Z_norm2		-0.0855	0.0574	0.918	0.137	logistic	41659	308	41351			0		Cancer of mouth	neoplasms
145.2	Z_norm2		-0.0462	0.0584	0.955	0.429	logistic	41659	297	41362			0		Cancer of tongue	neoplasms
149	Z_norm2		-0.0229	0.0569	0.977	0.687	logistic	41659	315	41344			0		Cancer of larynx, pharynx, nasal cavities	neoplasms
149.1	Z_norm2		-0.0285	0.0652	0.972	0.662	logistic	41659	238	41421			0		Cancer of oropharynx	neoplasms
149.4	Z_norm2		-0.0861	0.0773	0.918	0.265	logistic	41659	171	41488			0		Cancer of larynx	neoplasms
149.5	Z_norm2		0.0193	0.0537	1.02	0.719	logistic	41659	353	41306			0		Hx of malignant neoplasm of oral cavity and pharynx	neoplasms
150	Z_norm2		-0.0662	0.0757	0.936	0.382	logistic	41659	178	41481			0		Cancer of esophagus	neoplasms
151	Z_norm2		-0.177	0.0749	0.837	0.0179	logistic	41659	184	41475			0		Cancer of stomach	neoplasms
153	Z_norm2		-0.00641	0.0425	0.994	0.88	logistic	41659	577	41082			0		Colorectal cancer	neoplasms
153.2	Z_norm2		-0.022	0.0344	0.978	0.522	logistic	41659	887	40772			0		Colon cancer	neoplasms
153.3	Z_norm2		0.0309	0.0458	1.03	0.5	logistic	41659	493	41166			0		Malignant neoplasm of rectum, rectosigmoid junction, and anus	neoplasms
155	Z_norm2		-0.0516	0.0608	0.95	0.396	logistic	41659	280	41379			0		Cancer of liver and intrahepatic bile duct	neoplasms
155.1	Z_norm2		-0.00203	0.0556	0.998	0.971	logistic	41659	335	41324			0		Malignant neoplasm of liver, primary	neoplasms
157	Z_norm2		0.031	0.0561	1.03	0.581	logistic	41659	328	41331			0		Pancreatic cancer	neoplasms
158	Z_norm2		0.00907	0.0422	1.01	0.83	logistic	41659	584	41075			0		Neoplasm of unspecified nature of digestive system	neoplasms
159	Z_norm2		0.0195	0.056	1.02	0.728	logistic	41659	329	41330			0		Malignant neoplasm of other and ill-defined sites within the digestive organs and peritoneum	neoplasms
159.2	Z_norm2		0.092	0.0926	1.1	0.321	logistic	41659	118	41541			0		Malignant neoplasm of small intestine, including duodenum	neoplasms
159.4	Z_norm2		-0.0166	0.0958	0.984	0.862	logistic	41659	112	41547			0		Malignant neoplasm of retroperitoneum and peritoneum	neoplasms
165	Z_norm2		-0.082	0.0401	0.921	0.041	logistic	41659	652	41007			0		Cancer within the respiratory system	neoplasms
165.1	Z_norm2		-0.0826	0.0288	0.921	0.0042	logistic	41659	1291	40368			0		Cancer of bronchus; lung	neoplasms
170	Z_norm2		0.0205	0.0672	1.02	0.76	logistic	41659	226	41433			0		Cancer of bone and connective tissue	neoplasms
170.1	Z_norm2		0.105	0.067	1.11	0.116	logistic	41659	225	41434			0		Bone cancer	neoplasms
170.2	Z_norm2		-0.0521	0.0532	0.949	0.328	logistic	41659	363	41296			0		Cancer of connective tissue	neoplasms
172	Z_norm2		-0.0269	0.0223	0.973	0.229	logistic	41659	2246	39413			0		Skin cancer	neoplasms
172.1	Z_norm2		-0.0939	0.034	0.91	0.00574	logistic	41659	900	40759			0		Melanomas of skin, dx or hx	neoplasms
172.11	Z_norm2		-0.052	0.0317	0.949	0.101	logistic	41659	1037	40622			0		Melanomas of skin	neoplasms
172.2	Z_norm2		0.0212	0.0203	1.02	0.295	logistic	41659	2778	38881			0		Other non-epithelial cancer of skin	neoplasms
172.21	Z_norm2		0.0389	0.0254	1.04	0.126	logistic	41659	1670	39989			0		Basal cell carcinoma	neoplasms
172.22	Z_norm2		0.0444	0.0283	1.05	0.116	logistic	41659	1337	40322			0		Squamous cell carcinoma	neoplasms
172.3	Z_norm2		0.0459	0.0305	1.05	0.132	logistic	41659	1135	40524			0		Carcinoma in situ of skin	neoplasms
173	Z_norm2		0.0184	0.0157	1.02	0.24	logistic	41659	4711	36948			0		Neoplasm of uncertain behavior of skin	neoplasms
174	Z_norm2		-0.0555	0.03	0.946	0.0644	logistic	41659	1244	40415			0		Breast cancer	neoplasms
174.1	Z_norm2		-0.0522	0.0281	0.949	0.0637	logistic	41659	1432	40227			0		Breast cancer [female]	neoplasms
174.11	Z_norm2		-0.0389	0.0242	0.962	0.108	logistic	41659	1998	39661			0		Malignant neoplasm of female breast	neoplasms
175	Z_norm2		-0.0138	0.0161	0.986	0.392	logistic	41659	4516	37143			0		Acquired absence of breast	neoplasms
180	Z_norm2		0.0477	0.0522	1.05	0.361	logistic	41659	399	41260			0		Cervical cancer and dysplasia	neoplasms
180.1	Z_norm2		0.073	0.077	1.08	0.343	logistic	41659	178	41481			0		Cervical cancer	neoplasms
180.3	Z_norm2		-0.0414	0.0439	0.959	0.346	logistic	41659	575	41084			0		Cervical intraepithelial neoplasia [CIN] [Cervical dysplasia]	neoplasms
182	Z_norm2		-0.0333	0.0507	0.967	0.511	logistic	41659	416	41243			0		Malignant neoplasm of uterus	neoplasms
184	Z_norm2		-0.141	0.0675	0.869	0.0369	logistic	41659	230	41429			0		Cancer of other female genital organs	neoplasms
184.1	Z_norm2		-0.192	0.0726	0.825	0.00803	logistic	41659	198	41461			0		Malignant neoplasm of ovary and other uterine adnexa	neoplasms
184.11	Z_norm2		-0.115	0.0656	0.891	0.0789	logistic	41659	242	41417			0		Malignant neoplasm of ovary	neoplasms
184.2	Z_norm2		0.0331	0.0975	1.03	0.734	logistic	41659	110	41549			0		Cancer of other female genital organs (excluding uterus and ovary)	neoplasms
185	Z_norm2		-0.0347	0.0217	0.966	0.11	logistic	41659	2660	38999			0		Cancer of prostate	neoplasms
187	Z_norm2		-0.0862	0.0755	0.917	0.254	logistic	41659	179	41480			0		Cancer of other male genital organs	neoplasms
187.2	Z_norm2		-0.0124	0.0764	0.988	0.871	logistic	41659	175	41484			0		Malignant neoplasm of testis	neoplasms
187.8	Z_norm2		-0.0588	0.0941	0.943	0.532	logistic	41659	115	41544			0		Neoplasm of uncertain behavior of male genital organs	neoplasms
189	Z_norm2		-0.0302	0.0328	0.97	0.357	logistic	41659	993	40666			0		Cancer of urinary organs (incl. kidney and bladder)	neoplasms
189.1	Z_norm2		-0.00221	0.0396	0.998	0.955	logistic	41659	668	40991			0		Cancer of kidney and renal pelvis	neoplasms
189.11	Z_norm2		0.0392	0.0334	1.04	0.241	logistic	41659	947	40712			0		Malignant neoplasm of kidney, except pelvis	neoplasms
189.2	Z_norm2		-0.053	0.0391	0.948	0.175	logistic	41659	694	40965			0		Cancer of bladder	neoplasms
189.21	Z_norm2		-0.0504	0.0348	0.951	0.147	logistic	41659	883	40776			0		Malignant neoplasm of bladder	neoplasms
189.4	Z_norm2		-0.0772	0.0624	0.926	0.216	logistic	41659	265	41394			0		Malignant neoplasm of other urinary organs	neoplasms
191	Z_norm2		-0.0292	0.0507	0.971	0.564	logistic	41659	399	41260			0		Manlignant and unknown neoplasms of brain and nervous system	neoplasms
191.1	Z_norm2		-0.0603	0.0713	0.941	0.397	logistic	41659	200	41459			0		Cancer of brain and nervous system	neoplasms
191.11	Z_norm2		0.0192	0.0571	1.02	0.736	logistic	41659	311	41348			0		Cancer of brain	neoplasms
193	Z_norm2		-0.0579	0.0312	0.944	0.0633	logistic	41659	1079	40580			0		Thyroid cancer	neoplasms
195	Z_norm2		-0.0117	0.0243	0.988	0.629	logistic	41659	1814	39845			0		Cancer, suspected or other	neoplasms
195.1	Z_norm2		-0.0244	0.0246	0.976	0.322	logistic	41659	1762	39897			0		Malignant neoplasm, other	neoplasms
195.3	Z_norm2		-0.0365	0.0493	0.964	0.46	logistic	41659	418	41241			0		Malignant neoplasm of head, face, and neck	neoplasms
196	Z_norm2		-0.046	0.0779	0.955	0.555	logistic	41659	168	41491			0		Radiotherapy	neoplasms
197	Z_norm2		-0.0291	0.0198	0.971	0.143	logistic	41659	2785	38874			0		Chemotherapy	neoplasms
198	Z_norm2		-0.0526	0.0234	0.949	0.0243	logistic	41659	1968	39691			0		Secondary malignant neoplasm	neoplasms
198.1	Z_norm2		-0.012	0.0271	0.988	0.657	logistic	41659	1437	40222			0		Secondary malignancy of lymph nodes	neoplasms
198.2	Z_norm2		-0.0747	0.0379	0.928	0.0487	logistic	41659	725	40934			0		Secondary malignancy of respiratory organs	neoplasms
198.3	Z_norm2		-0.0284	0.0478	0.972	0.553	logistic	41659	450	41209			0		Secondary malignant neoplasm of digestive systems	neoplasms
198.4	Z_norm2		-0.0712	0.0395	0.931	0.0719	logistic	41659	664	40995			0		Secondary malignant neoplasm of liver	neoplasms
198.5	Z_norm2		0.0127	0.0496	1.01	0.798	logistic	41659	418	41241			0		Secondary malignancy of brain/spine	neoplasms
198.6	Z_norm2		-0.0489	0.0361	0.952	0.175	logistic	41659	804	40855			0		Secondary malignancy of bone	neoplasms
199	Z_norm2		-0.0348	0.0205	0.966	0.0887	logistic	41659	2609	39050			0		Neoplasm of uncertain behavior	neoplasms
200	Z_norm2		0.128	0.0408	1.14	0.00168	logistic	41659	622	41037			0		Myeloproliferative disease	neoplasms
200.1	Z_norm2		0.113	0.0998	1.12	0.259	logistic	41659	102	41557			0		Polycythemia vera	neoplasms
201	Z_norm2		0.0845	0.0569	1.09	0.137	logistic	41659	317	41342			0		Hodgkin's disease	neoplasms
202	Z_norm2		-0.00809	0.0373	0.992	0.828	logistic	41659	746	40913			0		Cancer of other lymphoid, histiocytic tissue	neoplasms
202.2	Z_norm2		-0.0285	0.033	0.972	0.389	logistic	41659	954	40705			0		Non-Hodgkins lymphoma	neoplasms
202.21	Z_norm2		-0.0415	0.0715	0.959	0.562	logistic	41659	198	41461			0		Nodular lymphoma	neoplasms
202.22	Z_norm2		0.0264	0.0611	1.03	0.666	logistic	41659	272	41387			0		Reticulosarcoma	neoplasms
204	Z_norm2		-0.0257	0.0461	0.975	0.577	logistic	41659	485	41174			0		Leukemia	neoplasms
204.1	Z_norm2		-0.0873	0.0636	0.916	0.17	logistic	41659	252	41407			0		Lymphoid leukemia	neoplasms
204.12	Z_norm2		-0.0276	0.0619	0.973	0.655	logistic	41659	266	41393			0		Lymphoid leukemia, chronic	neoplasms
204.2	Z_norm2		0.0509	0.0989	1.05	0.606	logistic	41659	104	41555			0		Myeloid leukemia	neoplasms
204.21	Z_norm2		0.0247	0.0752	1.03	0.742	logistic	41659	179	41480			0		Myeloid leukemia, acute	neoplasms
204.4	Z_norm2		0.0639	0.0585	1.07	0.275	logistic	41659	303	41356			0		Multiple myeloma	neoplasms
208	Z_norm2		-0.00145	0.014	0.999	0.918	logistic	41659	6450	35209			0		Benign neoplasm of colon	neoplasms
209	Z_norm2		0.0795	0.0612	1.08	0.194	logistic	41659	274	41385			0		Neuroendocrine tumors	neoplasms
210	Z_norm2		0.0104	0.0671	1.01	0.877	logistic	41659	229	41430			0		Benign neoplasm of lip, oral cavity, and pharynx	neoplasms
211	Z_norm2		0.0452	0.0315	1.05	0.152	logistic	41659	1061	40598			0		Benign neoplasm of other parts of digestive system	neoplasms
212	Z_norm2		-0.0449	0.0654	0.956	0.493	logistic	41659	241	41418			0		Benign neoplasm of respiratory and intrathoracic organs	neoplasms
213	Z_norm2		0.0107	0.085	1.01	0.9	logistic	41659	144	41515			0		Benign neoplasm of bone and articular cartilage	neoplasms
214	Z_norm2		0.0201	0.036	1.02	0.576	logistic	41659	824	40835			0		Lipoma	neoplasms
214.1	Z_norm2		-0.0581	0.044	0.944	0.186	logistic	41659	552	41107			0		Lipoma of skin and subcutaneous tissue	neoplasms
215	Z_norm2		0.0283	0.0318	1.03	0.374	logistic	41659	1102	40557			0		Other benign neoplasm of connective and other soft tissue	neoplasms
216	Z_norm2		0.00834	0.015	1.01	0.579	logistic	41659	5217	36442			0		Benign neoplasm of skin	neoplasms
216.1	Z_norm2		0.00832	0.0105	1.01	0.429	logistic	41659	16847	24812			0		Screening for malignant neoplasms of the skin	neoplasms
217	Z_norm2		0.0435	0.0441	1.04	0.323	logistic	41659	526	41133			0		Vascular hamartomas and non-neoplastic nevi	neoplasms
217.1	Z_norm2		0.0361	0.0326	1.04	0.268	logistic	41659	972	40687			0		Nevus, non-neoplastic	neoplasms
218	Z_norm2		0.0248	0.0341	1.03	0.467	logistic	41659	996	40663			0		Benign neoplasm of uterus	neoplasms
218.1	Z_norm2		0.0349	0.0262	1.04	0.183	logistic	41659	1767	39892			0		Uterine leiomyoma	neoplasms
220	Z_norm2		-0.123	0.074	0.884	0.0964	logistic	41659	194	41465			0		Benign neoplasm of ovary	neoplasms
223	Z_norm2		0.0447	0.0958	1.05	0.64	logistic	41659	112	41547			0		Benign neoplasm of kidney and other urinary organs	neoplasms
224	Z_norm2		0.0396	0.075	1.04	0.598	logistic	41659	181	41478			0		Benign neoplasm of eye	neoplasms
224.1	Z_norm2		0.0631	0.06	1.07	0.294	logistic	41659	283	41376			0		Benign neoplasm of eye, uveal	neoplasms
225	Z_norm2		-0.145	0.0704	0.865	0.0396	logistic	41659	208	41451			0		Benign neoplasm of brain and other parts of nervous system	neoplasms
225.1	Z_norm2		-0.103	0.0475	0.902	0.0305	logistic	41659	461	41198			0		Benign neoplasm of brain, cranial nerves, meninges	neoplasms
226	Z_norm2		0.0799	0.0837	1.08	0.34	logistic	41659	147	41512			0		Benign neoplasm of thyroid glands	neoplasms
227	Z_norm2		-0.126	0.0544	0.882	0.0204	logistic	41659	352	41307			0		Benign neoplasm of other endocrine glands and related structures	neoplasms
227.1	Z_norm2		-0.034	0.0533	0.967	0.523	logistic	41659	368	41291			0		Benign neoplasm of adrenal gland	neoplasms
227.3	Z_norm2		-0.147	0.0593	0.864	0.0133	logistic	41659	297	41362			0		Benign neoplasm of pituitary gland and craniopharyngeal duct (pouch)	neoplasms
228	Z_norm2		-0.00468	0.0354	0.995	0.895	logistic	41659	829	40830			0		Hemangioma and lymphangioma, any site	neoplasms
228.1	Z_norm2		-0.0236	0.0376	0.977	0.53	logistic	41659	726	40933			0		Hemangioma of skin and subcutaneous tissue	neoplasms
229	Z_norm2		-0.059	0.0522	0.943	0.259	logistic	41659	382	41277			0		Benign neoplasm of unspecified sites	neoplasms
240	Z_norm2		0.026	0.0352	1.03	0.46	logistic	41659	879	40780			0		Simple and unspecified goiter	endocrine/metabolic
241	Z_norm2		0.00884	0.0234	1.01	0.705	logistic	41659	2038	39621			0		Nontoxic nodular goiter	endocrine/metabolic
241.1	Z_norm2		0.0121	0.0212	1.01	0.569	logistic	41659	2477	39182			0		Nontoxic uninodular goiter	endocrine/metabolic
241.2	Z_norm2		0.0149	0.027	1.02	0.581	logistic	41659	1506	40153			0		Nontoxic multinodular goiter	endocrine/metabolic
242	Z_norm2		0.00126	0.0324	1	0.969	logistic	41659	1022	40637			0		Thyrotoxicosis with or without goiter	endocrine/metabolic
242.1	Z_norm2		0.0661	0.0494	1.07	0.181	logistic	41659	437	41222			0		Graves' disease	endocrine/metabolic
242.3	Z_norm2		0.053	0.0844	1.05	0.53	logistic	41659	152	41507			0		Exophthalmos	endocrine/metabolic
244	Z_norm2		-0.00391	0.018	0.996	0.828	logistic	41659	3574	38085			0		Hypothyroidism	endocrine/metabolic
244.1	Z_norm2		0.0436	0.0319	1.04	0.173	logistic	41659	1033	40626			0		Secondary hypothyroidism	endocrine/metabolic
244.2	Z_norm2		0.0466	0.0234	1.05	0.0462	logistic	41659	1979	39680			0		Acquired hypothyroidism	endocrine/metabolic
244.4	Z_norm2		-0.00113	0.0149	0.999	0.939	logistic	41659	5559	36100			0		Hypothyroidism NOS	endocrine/metabolic
245	Z_norm2		-0.0588	0.0485	0.943	0.225	logistic	41659	439	41220			0		Thyroiditis	endocrine/metabolic
245.2	Z_norm2		-0.0615	0.0612	0.94	0.315	logistic	41659	273	41386			0		Chronic thyroiditis	endocrine/metabolic
245.21	Z_norm2		-0.023	0.0419	0.977	0.583	logistic	41659	589	41070			0		Chronic lymphocytic thyroiditis	endocrine/metabolic
246	Z_norm2		-0.0173	0.0292	0.983	0.555	logistic	41659	1250	40409			0		Other disorders of thyroid	endocrine/metabolic
246.7	Z_norm2		0.0348	0.0428	1.04	0.417	logistic	41659	572	41087			0		Abnormal results of function study of thyroid	endocrine/metabolic
249	Z_norm2		0.0438	0.0242	1.04	0.0701	logistic	41659	1882	39777			0		Secondary diabetes mellitus	endocrine/metabolic
250	Z_norm2		0.0628	0.0141	1.06	7.89e-06	logistic	41659	6771	34888			0		Diabetes mellitus	endocrine/metabolic
250.1	Z_norm2		0.022	0.0307	1.02	0.473	logistic	41659	1142	40517			0		Type 1 diabetes	endocrine/metabolic
250.11	Z_norm2		-0.112	0.0951	0.894	0.237	logistic	41659	119	41540			0		Type 1 diabetes with ketoacidosis	endocrine/metabolic
250.12	Z_norm2		-0.138	0.0575	0.871	0.0164	logistic	41659	319	41340			0		Type 1 diabetes with renal manifestations	endocrine/metabolic
250.13	Z_norm2		-0.14	0.0688	0.87	0.0423	logistic	41659	223	41436			0		Type 1 diabetes with ophthalmic manifestations	endocrine/metabolic
250.14	Z_norm2		-0.0536	0.0744	0.948	0.471	logistic	41659	190	41469			0		Type 1 diabetes with neurological manifestations	endocrine/metabolic
250.2	Z_norm2		0.0537	0.0122	1.06	1.17e-05	logistic	41659	9890	31769			0		Type 2 diabetes	endocrine/metabolic
250.21	Z_norm2		-0.0392	0.0699	0.962	0.575	logistic	41659	226	41433			0		Type 2 diabetes with ketoacidosis	endocrine/metabolic
250.22	Z_norm2		0.0704	0.0213	1.07	0.000941	logistic	41659	2610	39049			0		Type 2 diabetes with renal manifestations	endocrine/metabolic
250.23	Z_norm2		0.0191	0.0304	1.02	0.53	logistic	41659	1237	40422			0		Type 2 diabetes with ophthalmic manifestations	endocrine/metabolic
250.24	Z_norm2		0.0272	0.0258	1.03	0.291	logistic	41659	1704	39955			0		Type 2 diabetes with neurological manifestations	endocrine/metabolic
250.25	Z_norm2		0.145	0.0403	1.16	0.000315	logistic	41659	670	40989			0		Diabetes type 2 with peripheral circulatory disorders	endocrine/metabolic
250.3	Z_norm2		0.0297	0.0155	1.03	0.0556	logistic	41659	5067	36592			0		Insulin pump user	endocrine/metabolic
250.4	Z_norm2		0.0251	0.0183	1.03	0.17	logistic	41659	3514	38145			0		Abnormal glucose	endocrine/metabolic
250.41	Z_norm2		0.0342	0.0241	1.03	0.155	logistic	41659	1853	39806			0		Impaired fasting glucose	endocrine/metabolic
250.42	Z_norm2		0.0105	0.0143	1.01	0.464	logistic	41659	6071	35588			0		Other abnormal glucose	endocrine/metabolic
250.6	Z_norm2		0.0687	0.04	1.07	0.0861	logistic	41659	677	40982			0		Polyneuropathy in diabetes	endocrine/metabolic
250.7	Z_norm2		0.021	0.0299	1.02	0.483	logistic	41659	1272	40387			0		Diabetic retinopathy	endocrine/metabolic
251	Z_norm2		-0.000707	0.0768	0.999	0.993	logistic	41659	174	41485			0		Other disorders of pancreatic internal secretion	endocrine/metabolic
251.1	Z_norm2		0.0372	0.0383	1.04	0.332	logistic	41659	739	40920			0		Hypoglycemia	endocrine/metabolic
252	Z_norm2		-0.0094	0.0457	0.991	0.837	logistic	41659	504	41155			0		Disorders of parathyroid gland	endocrine/metabolic
252.1	Z_norm2		0.037	0.0307	1.04	0.228	logistic	41659	1153	40506			0		Hyperparathyroidism	endocrine/metabolic
252.2	Z_norm2		-0.128	0.0742	0.88	0.0841	logistic	41659	187	41472			0		Hypoparathyroidism	endocrine/metabolic
253	Z_norm2		-0.0651	0.0487	0.937	0.181	logistic	41659	439	41220			0		Disorders of the pituitary gland and its hypothalamic control	endocrine/metabolic
253.1	Z_norm2		0.0143	0.0761	1.01	0.851	logistic	41659	181	41478			0		Pituitary hyperfunction	endocrine/metabolic
253.2	Z_norm2		0.012	0.0749	1.01	0.872	logistic	41659	183	41476			0		Pituitary hypofunction	endocrine/metabolic
253.7	Z_norm2		-0.109	0.0992	0.897	0.273	logistic	41659	105	41554			0		Other disorders of neurohypophysis	endocrine/metabolic
255	Z_norm2		-0.026	0.038	0.974	0.494	logistic	41659	736	40923			0		Disorders of adrenal glands	endocrine/metabolic
255.1	Z_norm2		0.00463	0.0801	1	0.954	logistic	41659	162	41497			0		Adrenal hyperfunction	endocrine/metabolic
255.11	Z_norm2		-0.0133	0.0898	0.987	0.882	logistic	41659	127	41532			0		Cushing's syndrome	endocrine/metabolic
255.12	Z_norm2		0.0206	0.0743	1.02	0.782	logistic	41659	194	41465			0		Hyperaldosteronism	endocrine/metabolic
255.2	Z_norm2		-0.0176	0.0861	0.983	0.838	logistic	41659	139	41520			0		Adrenal hypofunction	endocrine/metabolic
255.21	Z_norm2		-0.0594	0.0507	0.942	0.241	logistic	41659	404	41255			0		Glucocorticoid deficiency	endocrine/metabolic
256	Z_norm2		0.0594	0.0397	1.06	0.135	logistic	41659	713	40946			0		Ovarian dysfunction	endocrine/metabolic
256.4	Z_norm2		0.0399	0.0401	1.04	0.32	logistic	41659	718	40941			0		Polycystic ovaries	endocrine/metabolic
257	Z_norm2		-0.00173	0.0499	0.998	0.972	logistic	41659	420	41239			0		Testicular dysfunction	endocrine/metabolic
257.1	Z_norm2		-0.00493	0.0341	0.995	0.885	logistic	41659	927	40732			0		Testicular hypofunction	endocrine/metabolic
258	Z_norm2		0.0586	0.0809	1.06	0.469	logistic	41659	158	41501			0		Iatrogenic endocrine disorders	endocrine/metabolic
259	Z_norm2		-0.0474	0.057	0.954	0.405	logistic	41659	322	41337			0		Other endocrine disorders	endocrine/metabolic
260	Z_norm2		-0.0105	0.0206	0.99	0.61	logistic	41659	2618	39041			0		Protein-calorie malnutrition	endocrine/metabolic
260.1	Z_norm2		0.0179	0.0712	1.02	0.802	logistic	41659	209	41450			0		Cachexia	endocrine/metabolic
260.2	Z_norm2		-0.0264	0.0244	0.974	0.278	logistic	41659	1839	39820			0		severe protein-calorie malnutrition	endocrine/metabolic
260.3	Z_norm2		-0.0665	0.0407	0.936	0.102	logistic	41659	642	41017			0		Adult failure to thrive	endocrine/metabolic
260.6	Z_norm2		-0.0414	0.0303	0.959	0.171	logistic	41659	1193	40466			0		Anorexia	endocrine/metabolic
261	Z_norm2		0.00811	0.0191	1.01	0.671	logistic	41659	3170	38489			0		Vitamin deficiency	endocrine/metabolic
261.2	Z_norm2		0.0508	0.0255	1.05	0.0463	logistic	41659	1666	39993			0		Vitamin B-complex deficiencies	endocrine/metabolic
261.4	Z_norm2		0.0062	0.0141	1.01	0.659	logistic	41659	6433	35226			0		Vitamin D deficiency	endocrine/metabolic
261.41	Z_norm2		-0.0791	0.0678	0.924	0.243	logistic	41659	228	41431			0		Rickets or osteomalacia	endocrine/metabolic
262	Z_norm2		-0.0108	0.0496	0.989	0.827	logistic	41659	425	41234			0		Mineral deficiency NEC	endocrine/metabolic
263	Z_norm2		0.0285	0.0343	1.03	0.407	logistic	41659	914	40745			0		Other nutritional deficiency	endocrine/metabolic
269	Z_norm2		0.0467	0.0216	1.05	0.0308	logistic	41659	2432	39227			0		Proteinuria	endocrine/metabolic
270	Z_norm2		0.137	0.0511	1.15	0.0076	logistic	41659	398	41261			0		Disorders of protein plasma/amino-acid transport and metabolism	endocrine/metabolic
270.3	Z_norm2		0.141	0.0561	1.15	0.0122	logistic	41659	331	41328			0		Disorders of plasma protein metabolism	endocrine/metabolic
270.32	Z_norm2		0.0326	0.0459	1.03	0.478	logistic	41659	506	41153			0		Paraproteinemia	endocrine/metabolic
270.33	Z_norm2		-0.129	0.0667	0.879	0.0526	logistic	41659	236	41423			0		Amyloidosis	endocrine/metabolic
270.38	Z_norm2		0.0599	0.0572	1.06	0.295	logistic	41659	318	41341			0		Other specified disorders of plasma protein metabolism	endocrine/metabolic
271	Z_norm2		0.013	0.0835	1.01	0.876	logistic	41659	150	41509			0		Disorders of carbohydrate transport and metabolism	endocrine/metabolic
271.3	Z_norm2		0.0214	0.0166	1.02	0.198	logistic	41659	4367	37292			0		Intestinal disaccharidase deficiencies and disaccharide malabsorption	endocrine/metabolic
272	Z_norm2		0.12	0.0115	1.13	2.25e-25	logistic	41659	14816	26843			0		Disorders of lipoid metabolism	endocrine/metabolic
272.1	Z_norm2		0.114	0.0112	1.12	1.46e-24	logistic	41659	19391	22268			0		Hyperlipidemia	endocrine/metabolic
272.11	Z_norm2		0.0697	0.0125	1.07	2.57e-08	logistic	41659	8946	32713			0		Hypercholesterolemia	endocrine/metabolic
272.12	Z_norm2		-0.0113	0.031	0.989	0.716	logistic	41659	1095	40564			0		Hyperglyceridemia	endocrine/metabolic
272.13	Z_norm2		0.0949	0.0121	1.1	3.97e-15	logistic	41659	9631	32028			0		Mixed hyperlipidemia	endocrine/metabolic
272.9	Z_norm2		0.104	0.0614	1.11	0.0894	logistic	41659	274	41385			0		Unspecified disorder of lipoid metabolism	endocrine/metabolic
274	Z_norm2		0.0123	0.025	1.01	0.624	logistic	41659	1797	39862			0		Gout and other crystal arthropathies	endocrine/metabolic
274.1	Z_norm2		0.0192	0.0206	1.02	0.351	logistic	41659	2747	38912			0		Gout	endocrine/metabolic
274.11	Z_norm2		0.0491	0.0317	1.05	0.121	logistic	41659	1096	40563			0		Gouty arthropathy	endocrine/metabolic
274.2	Z_norm2		-0.0337	0.0993	0.967	0.734	logistic	41659	107	41552			0		Crystal arthropathies	endocrine/metabolic
274.21	Z_norm2		-0.142	0.0689	0.868	0.0395	logistic	41659	225	41434			0		Chondrocalcinosis	endocrine/metabolic
275	Z_norm2		0.00883	0.0211	1.01	0.675	logistic	41659	2495	39164			0		Disorders of mineral metabolism	endocrine/metabolic
275.1	Z_norm2		-0.0182	0.0793	0.982	0.819	logistic	41659	163	41496			0		Disorders of iron metabolism	hematopoietic
275.3	Z_norm2		0.0369	0.0192	1.04	0.054	logistic	41659	3084	38575			0		Disorders of magnesium metabolism	endocrine/metabolic
275.5	Z_norm2		-0.00142	0.0323	0.999	0.965	logistic	41659	1014	40645			0		Disorders of calcium/phosphorus metabolism	endocrine/metabolic
275.51	Z_norm2		0.0225	0.03	1.02	0.452	logistic	41659	1187	40472			0		Hypocalcemia	endocrine/metabolic
275.53	Z_norm2		0.0372	0.0246	1.04	0.13	logistic	41659	1818	39841			0		Disorders of phosphorus metabolism	endocrine/metabolic
275.6	Z_norm2		-0.000274	0.0282	1	0.992	logistic	41659	1379	40280			0		Hypercalcemia	endocrine/metabolic
276	Z_norm2		0.0324	0.0148	1.03	0.0287	logistic	41659	5633	36026			0		Disorders of fluid, electrolyte, and acid-base balance	endocrine/metabolic
276.1	Z_norm2		0.00857	0.016	1.01	0.592	logistic	41659	4696	36963			0		Electrolyte imbalance	endocrine/metabolic
276.11	Z_norm2		-0.0107	0.0327	0.989	0.745	logistic	41659	1004	40655			0		Hyperosmolality and/or hypernatremia	endocrine/metabolic
276.12	Z_norm2		-0.00163	0.0185	0.998	0.93	logistic	41659	3304	38355			0		Hyposmolality and/or hyponatremia	endocrine/metabolic
276.13	Z_norm2		0.0594	0.0186	1.06	0.00143	logistic	41659	3329	38330			0		Hyperpotassemia	endocrine/metabolic
276.14	Z_norm2		0.0285	0.0171	1.03	0.0952	logistic	41659	4084	37575			0		Hypopotassemia	endocrine/metabolic
276.4	Z_norm2		0.0441	0.0345	1.05	0.201	logistic	41659	898	40761			0		Acid-base balance disorder	endocrine/metabolic
276.41	Z_norm2		0.0431	0.0227	1.04	0.0582	logistic	41659	2154	39505			0		Acidosis	endocrine/metabolic
276.42	Z_norm2		0.0323	0.0508	1.03	0.525	logistic	41659	412	41247			0		Alkalosis	endocrine/metabolic
276.5	Z_norm2		0.0193	0.0181	1.02	0.287	logistic	41659	3479	38180			0		Hypovolemia	endocrine/metabolic
276.6	Z_norm2		0.0447	0.0195	1.05	0.0222	logistic	41659	2954	38705			0		Fluid overload	endocrine/metabolic
276.8	Z_norm2		-0.1	0.0801	0.905	0.212	logistic	41659	168	41491			0		Polydipsia	endocrine/metabolic
277	Z_norm2		-0.00167	0.0279	0.998	0.952	logistic	41659	1398	40261			0		Other disorders of metabolism	endocrine/metabolic
277.4	Z_norm2		0.069	0.0389	1.07	0.0758	logistic	41659	693	40966			0		Disorders of bilirubin excretion	endocrine/metabolic
277.5	Z_norm2		0.144	0.0463	1.16	0.00186	logistic	41659	482	41177			0		Other disorders of lipoid metabolism	endocrine/metabolic
277.51	Z_norm2		0.108	0.0439	1.11	0.0138	logistic	41659	537	41122			0		Lipoprotein disorders	endocrine/metabolic
277.7	Z_norm2		0.011	0.0394	1.01	0.781	logistic	41659	668	40991			0		Dysmetabolic syndrome X	endocrine/metabolic
278	Z_norm2		0.00133	0.0124	1	0.915	logistic	41659	8981	32678			0		Overweight, obesity and other hyperalimentation	endocrine/metabolic
278.1	Z_norm2		0.000127	0.0116	1	0.991	logistic	41659	11324	30335			0		Obesity	endocrine/metabolic
278.11	Z_norm2		-0.00161	0.0151	0.998	0.915	logistic	41659	5801	35858			0		Morbid obesity	endocrine/metabolic
278.3	Z_norm2		0.027	0.0569	1.03	0.635	logistic	41659	329	41330			0		Localized adiposity	endocrine/metabolic
278.4	Z_norm2		-0.00785	0.0221	0.992	0.722	logistic	41659	2307	39352			0		Abnormal weight gain	endocrine/metabolic
279	Z_norm2		0.00185	0.0249	1	0.941	logistic	41659	1730	39929			0		Disorders involving the immune mechanism	endocrine/metabolic
279.1	Z_norm2		0.00689	0.0223	1.01	0.757	logistic	41659	2192	39467			0		Immunity deficiency	endocrine/metabolic
279.11	Z_norm2		-0.019	0.0508	0.981	0.708	logistic	41659	394	41265			0		Deficiency of humoral immunity	endocrine/metabolic
279.7	Z_norm2		0.0169	0.0254	1.02	0.505	logistic	41659	1709	39950			0		Other immunological findings	endocrine/metabolic
279.8	Z_norm2		0.0715	0.0786	1.07	0.363	logistic	41659	166	41493			0		Other specified disorders involving the immune mechanism	endocrine/metabolic
280	Z_norm2		0.0164	0.0263	1.02	0.532	logistic	41659	1616	40043			0		Iron deficiency anemias	hematopoietic
280.1	Z_norm2		0.00615	0.0162	1.01	0.704	logistic	41659	4670	36989			0		Iron deficiency anemias, unspecified or not due to blood loss	hematopoietic
280.2	Z_norm2		0.0533	0.0265	1.05	0.044	logistic	41659	1571	40088			0		Iron deficiency anemia secondary to blood loss (chronic)	hematopoietic
281	Z_norm2		0.081	0.0631	1.08	0.199	logistic	41659	266	41393			0		Other deficiency anemia	hematopoietic
281.1	Z_norm2		0.133	0.0793	1.14	0.0942	logistic	41659	167	41492			0		Megaloblastic anemia	hematopoietic
281.11	Z_norm2		0.0957	0.0797	1.1	0.23	logistic	41659	164	41495			0		Pernicious anemia	hematopoietic
281.12	Z_norm2		-0.0068	0.0463	0.993	0.883	logistic	41659	495	41164			0		Other vitamin B12 deficiency anemia	hematopoietic
281.9	Z_norm2		0.0359	0.0646	1.04	0.578	logistic	41659	251	41408			0		Deficiency anemias	hematopoietic
282	Z_norm2		-0.0114	0.0537	0.989	0.831	logistic	41659	396	41263			0		Hereditary hemolytic anemias	hematopoietic
282.5	Z_norm2		0.0146	0.0624	1.01	0.815	logistic	41659	309	41350			0		Sickle cell anemia	hematopoietic
282.8	Z_norm2		-0.0227	0.0577	0.978	0.694	logistic	41659	327	41332			0		Other hemoglobinopathies	hematopoietic
282.9	Z_norm2		-0.125	0.0939	0.883	0.184	logistic	41659	122	41537			0		Other hereditary hemolytic anemias	hematopoietic
284	Z_norm2		-0.0115	0.059	0.989	0.845	logistic	41659	296	41363			0		Aplastic anemia	hematopoietic
284.1	Z_norm2		0.0272	0.0315	1.03	0.387	logistic	41659	1056	40603			0		Pancytopenia	hematopoietic
285	Z_norm2		0.0291	0.0114	1.03	0.0109	logistic	41659	11668	29991			0		Other anemias	hematopoietic
285.1	Z_norm2		0.0415	0.0186	1.04	0.0256	logistic	41659	3281	38378			0		Acute posthemorrhagic anemia	hematopoietic
285.2	Z_norm2		0.0227	0.0269	1.02	0.399	logistic	41659	1527	40132			0		Anemia of chronic disease	hematopoietic
285.21	Z_norm2		0.0488	0.0229	1.05	0.0329	logistic	41659	2175	39484			0		Anemia in chronic kidney disease	hematopoietic
285.22	Z_norm2		-0.0818	0.0429	0.922	0.0564	logistic	41659	565	41094			0		Anemia in neoplastic disease	hematopoietic
286	Z_norm2		-0.0106	0.033	0.99	0.749	logistic	41659	974	40685			0		Coagulation defects	hematopoietic
286.2	Z_norm2		0.0254	0.0146	1.03	0.081	logistic	41659	5894	35765			0		Encounter for long-term (current) use of anticoagulants	hematopoietic
286.3	Z_norm2		-0.0129	0.0756	0.987	0.864	logistic	41659	191	41468			0		Coagulation defects complicating pregnancy or postpartum	hematopoietic
286.4	Z_norm2		0.0946	0.0921	1.1	0.305	logistic	41659	122	41537			0		Acquired coagulation factor deficiency	hematopoietic
286.7	Z_norm2		-0.0671	0.0363	0.935	0.0645	logistic	41659	801	40858			0		Other and unspecified coagulation defects	hematopoietic
286.8	Z_norm2		-0.0504	0.068	0.951	0.459	logistic	41659	225	41434			0		Hypercoagulable state	hematopoietic
286.81	Z_norm2		-0.0281	0.0466	0.972	0.547	logistic	41659	481	41178			0		Primary hypercoagulable state	hematopoietic
286.9	Z_norm2		0.0157	0.0346	1.02	0.651	logistic	41659	901	40758			0		Abnormal coagulation profile	hematopoietic
287	Z_norm2		0.0792	0.0226	1.08	0.000443	logistic	41659	2139	39520			0		Purpura and other hemorrhagic conditions	hematopoietic
287.1	Z_norm2		0.0185	0.0592	1.02	0.754	logistic	41659	293	41366			0		Spontaneous ecchymoses	hematopoietic
287.3	Z_norm2		0.0557	0.0163	1.06	0.000616	logistic	41659	4391	37268			0		Thrombocytopenia	hematopoietic
287.31	Z_norm2		0.0638	0.0755	1.07	0.398	logistic	41659	180	41479			0		Primary thrombocytopenia	hematopoietic
287.32	Z_norm2		0.0028	0.0605	1	0.963	logistic	41659	281	41378			0		Secondary thrombocytopenia	hematopoietic
288	Z_norm2		0.00994	0.0258	1.01	0.7	logistic	41659	1614	40045			0		Diseases of white blood cells	hematopoietic
288.1	Z_norm2		0.0253	0.0258	1.03	0.327	logistic	41659	1615	40044			0		Decreased white blood cell count	hematopoietic
288.11	Z_norm2		-0.0389	0.0276	0.962	0.159	logistic	41659	1386	40273			0		Neutropenia	hematopoietic
288.2	Z_norm2		0.00468	0.0174	1	0.788	logistic	41659	3755	37904			0		Elevated white blood cell count	hematopoietic
288.3	Z_norm2		-0.0364	0.0781	0.964	0.642	logistic	41659	169	41490			0		Eosinophilia	hematopoietic
289	Z_norm2		0.0233	0.042	1.02	0.58	logistic	41659	602	41057			0		Other diseases of blood and blood-forming organs	hematopoietic
289.3	Z_norm2		0.0166	0.0498	1.02	0.739	logistic	41659	431	41228			0		Personal history of diseases of blood and blood-forming organs	hematopoietic
289.4	Z_norm2		-0.00889	0.0181	0.991	0.623	logistic	41659	3455	38204			0		Lymphadenitis	hematopoietic
289.5	Z_norm2		-0.0736	0.0657	0.929	0.263	logistic	41659	240	41419			0		Diseases of spleen	hematopoietic
289.8	Z_norm2		-0.056	0.0745	0.946	0.452	logistic	41659	184	41475			0		Polycythemia, secondary	hematopoietic
289.9	Z_norm2		0.0297	0.0644	1.03	0.644	logistic	41659	255	41404			0		Abnormality of red blood cells	hematopoietic
290	Z_norm2		0.00496	0.0403	1	0.902	logistic	41659	674	40985			0		Delirium dementia and amnestic and other cognitive disorders	mental disorders
290.1	Z_norm2		0.0283	0.042	1.03	0.501	logistic	41659	624	41035			0		Dementias	mental disorders
290.11	Z_norm2		0.0412	0.0703	1.04	0.558	logistic	41659	216	41443			0		Alzheimer's disease	mental disorders
290.16	Z_norm2		0.0769	0.0908	1.08	0.397	logistic	41659	131	41528			0		Vascular dementia	mental disorders
290.2	Z_norm2		0.0795	0.0592	1.08	0.179	logistic	41659	300	41359			0		Delirium due to conditions classified elsewhere	mental disorders
290.3	Z_norm2		0.0362	0.0588	1.04	0.538	logistic	41659	303	41356			0		Other persistent mental disorders due to conditions classified elsewhere	mental disorders
291	Z_norm2		0.0583	0.0389	1.06	0.134	logistic	41659	698	40961			0		Other specified nonpsychotic and/or transient mental disorders	mental disorders
291.4	Z_norm2		0.0473	0.0551	1.05	0.391	logistic	41659	343	41316			0		Specific nonpsychotic mental disorders due to brain damage	mental disorders
291.8	Z_norm2		0.0128	0.0311	1.01	0.681	logistic	41659	1106	40553			0		Alteration of consciousness	mental disorders
292	Z_norm2		0.0551	0.0215	1.06	0.0103	logistic	41659	2422	39237			0		Neurological disorders	mental disorders
292.1	Z_norm2		0.0613	0.0317	1.06	0.053	logistic	41659	1073	40586			0		Aphasia/speech disturbance	mental disorders
292.11	Z_norm2		0.0849	0.0489	1.09	0.0824	logistic	41659	438	41221			0		Aphasia	mental disorders
292.2	Z_norm2		0.0417	0.0432	1.04	0.334	logistic	41659	567	41092			0		Mild cognitive impairment	mental disorders
292.3	Z_norm2		0.0775	0.0241	1.08	0.00131	logistic	41659	1885	39774			0		Memory loss	mental disorders
292.4	Z_norm2		0.00626	0.0203	1.01	0.758	logistic	41659	2762	38897			0		Altered mental status	mental disorders
292.5	Z_norm2		0.0622	0.0512	1.06	0.224	logistic	41659	399	41260			0		Transient alteration of awareness	mental disorders
292.6	Z_norm2		0.0728	0.0794	1.08	0.36	logistic	41659	169	41490			0		Hallucinations	mental disorders
293	Z_norm2		0.0431	0.0632	1.04	0.495	logistic	41659	265	41394			0		Symptoms involving head and neck	mental disorders
293.1	Z_norm2		-0.0186	0.022	0.982	0.398	logistic	41659	2289	39370			0		Swelling, mass, or lump in head and neck [Space-occupying lesion, intracranial NOS]	mental disorders
295	Z_norm2		-0.00968	0.0513	0.99	0.85	logistic	41659	410	41249			0		Schizophrenia and other psychotic disorders	mental disorders
295.1	Z_norm2		0.0469	0.0615	1.05	0.446	logistic	41659	294	41365			0		Schizophrenia	mental disorders
295.2	Z_norm2		0.000876	0.1	1	0.993	logistic	41659	105	41554			0		Paranoid disorders	mental disorders
295.3	Z_norm2		-0.0391	0.0558	0.962	0.484	logistic	41659	341	41318			0		Psychosis	mental disorders
296	Z_norm2		0.00845	0.015	1.01	0.574	logistic	41659	5364	36295			0		Mood disorders	mental disorders
296.1	Z_norm2		-0.00495	0.0316	0.995	0.876	logistic	41659	1083	40576			0		Bipolar	mental disorders
296.2	Z_norm2		0.00738	0.0161	1.01	0.646	logistic	41659	4576	37083			0		Depression	mental disorders
296.22	Z_norm2		0.0213	0.0149	1.02	0.153	logistic	41659	5544	36115			0		Major depressive disorder	mental disorders
297	Z_norm2		0.112	0.0777	1.12	0.15	logistic	41659	178	41481			0		Suicidal ideation or attempt	mental disorders
297.1	Z_norm2		0.111	0.0583	1.12	0.0563	logistic	41659	316	41343			0		Suicidal ideation	mental disorders
297.2	Z_norm2		0.0846	0.0898	1.09	0.346	logistic	41659	132	41527			0		Suicide or self-inflicted injury	mental disorders
300	Z_norm2		0.0198	0.0158	1.02	0.212	logistic	41659	4648	37011			0		Anxiety disorders	mental disorders
300.1	Z_norm2		-0.00572	0.0129	0.994	0.657	logistic	41659	7754	33905			0		Anxiety disorder	mental disorders
300.11	Z_norm2		0.00228	0.0194	1	0.906	logistic	41659	3027	38632			0		Generalized anxiety disorder	mental disorders
300.12	Z_norm2		0.0078	0.0336	1.01	0.817	logistic	41659	950	40709			0		Agorophobia, social phobia, and panic disorder	mental disorders
300.13	Z_norm2		-0.0232	0.0593	0.977	0.695	logistic	41659	296	41363			0		Phobia	mental disorders
300.3	Z_norm2		0.0431	0.0694	1.04	0.535	logistic	41659	212	41447			0		Obsessive-compulsive disorders	mental disorders
300.4	Z_norm2		0.0475	0.0325	1.05	0.144	logistic	41659	1004	40655			0		Dysthymic disorder	mental disorders
300.8	Z_norm2		0.074	0.0485	1.08	0.128	logistic	41659	456	41203			0		Acute reaction to stress	mental disorders
300.9	Z_norm2		0.0817	0.0384	1.09	0.0331	logistic	41659	731	40928			0		Posttraumatic stress disorder	mental disorders
301	Z_norm2		-0.0177	0.0779	0.982	0.82	logistic	41659	172	41487			0		Personality disorders	mental disorders
302	Z_norm2		-0.0269	0.0544	0.973	0.621	logistic	41659	354	41305			0		Sexual and gender identity disorders	mental disorders
302.1	Z_norm2		-0.0275	0.0485	0.973	0.57	logistic	41659	445	41214			0		Decreased libido	mental disorders
303	Z_norm2		-0.0431	0.0883	0.958	0.626	logistic	41659	134	41525			0		Psychogenic and somatoform disorders	mental disorders
303.3	Z_norm2		-0.109	0.062	0.897	0.0793	logistic	41659	272	41387			0		Psychogenic disorder	mental disorders
303.4	Z_norm2		-0.0236	0.083	0.977	0.777	logistic	41659	153	41506			0		Somatoform disorder	mental disorders
304	Z_norm2		0.00957	0.0223	1.01	0.668	logistic	41659	2274	39385			0		Adjustment reaction	mental disorders
305.2	Z_norm2		-0.0466	0.0635	0.955	0.463	logistic	41659	262	41397			0		Eating disorder	mental disorders
306	Z_norm2		0.00678	0.0107	1.01	0.527	logistic	41659	13935	27724			0		Other mental disorder	mental disorders
306.1	Z_norm2		0.0406	0.0476	1.04	0.394	logistic	41659	508	41151			0		Mental disorders durring/after pregnancy	mental disorders
306.9	Z_norm2		-0.0709	0.0442	0.932	0.109	logistic	41659	556	41103			0		Tension headache	mental disorders
313	Z_norm2		0.0705	0.0434	1.07	0.104	logistic	41659	548	41111			0		Pervasive developmental disorders	mental disorders
313.1	Z_norm2		0.0455	0.038	1.05	0.231	logistic	41659	727	40932			0		Attention deficit hyperactivity disorder	mental disorders
315	Z_norm2		0.137	0.0458	1.15	0.00276	logistic	41659	502	41157			0		Develomental delays and disorders	mental disorders
316	Z_norm2		-0.0143	0.0228	0.986	0.53	logistic	41659	2208	39451			0		Substance addiction and disorders	mental disorders
316.1	Z_norm2		-0.0356	0.0572	0.965	0.533	logistic	41659	315	41344			0		Polyneuropathy due to drugs	mental disorders
317	Z_norm2		0.0333	0.0296	1.03	0.261	logistic	41659	1248	40411			0		Alcohol-related disorders	mental disorders
317.1	Z_norm2		0.00117	0.0282	1	0.967	logistic	41659	1393	40266			0		Alcoholism	mental disorders
317.11	Z_norm2		0.0164	0.053	1.02	0.757	logistic	41659	371	41288			0		Alcoholic liver damage	mental disorders
318	Z_norm2		0.00501	0.0124	1.01	0.685	logistic	41659	8996	32663			0		Tobacco use disorder	mental disorders
320	Z_norm2		0.0556	0.0661	1.06	0.4	logistic	41659	238	41421			0		Meningitis	neurological
324	Z_norm2		-0.0078	0.04	0.992	0.845	logistic	41659	662	40997			0		Other CNS infection and poliomyelitis	neurological
327	Z_norm2		-0.00224	0.0161	0.998	0.889	logistic	41659	4605	37054			0		Sleep disorders	neurological
327.1	Z_norm2		-0.00562	0.0262	0.994	0.83	logistic	41659	1598	40061			0		Hypersomnia	neurological
327.3	Z_norm2		0.00906	0.0145	1.01	0.532	logistic	41659	5864	35795			0		Sleep apnea	neurological
327.31	Z_norm2		0.0877	0.0479	1.09	0.0672	logistic	41659	463	41196			0		Central/nonobstroctive sleep apnea	neurological
327.32	Z_norm2		0.00631	0.0133	1.01	0.634	logistic	41659	7294	34365			0		Obstructive sleep apnea	neurological
327.4	Z_norm2		0.00029	0.0156	1	0.985	logistic	41659	4893	36766			0		Insomnia	neurological
327.41	Z_norm2		0.000665	0.0395	1	0.987	logistic	41659	675	40984			0		Organic or persistent insomnia	neurological
327.5	Z_norm2		-0.0298	0.0618	0.971	0.63	logistic	41659	273	41386			0		Parasomnia	neurological
327.6	Z_norm2		0.036	0.0477	1.04	0.451	logistic	41659	471	41188			0		Circadian rhythm sleep disorder	neurological
327.7	Z_norm2		0.0141	0.0354	1.01	0.689	logistic	41659	839	40820			0		Sleep related movement disorders	neurological
327.71	Z_norm2		-0.023	0.0347	0.977	0.507	logistic	41659	870	40789			0		Restless legs syndrome	neurological
327.72	Z_norm2		-0.0152	0.0751	0.985	0.84	logistic	41659	186	41473			0		Sleep related leg cramps	neurological
331	Z_norm2		-0.0485	0.0897	0.953	0.589	logistic	41659	128	41531			0		Other cerebral degenerations	neurological
331.1	Z_norm2		-0.0122	0.063	0.988	0.846	logistic	41659	260	41399			0		Hydrocephalus	neurological
332	Z_norm2		0.0212	0.0566	1.02	0.708	logistic	41659	324	41335			0		Parkinson's disease	neurological
333	Z_norm2		0.0382	0.0469	1.04	0.415	logistic	41659	469	41190			0		Extrapyramidal disease and abnormal movement disorders	neurological
333.1	Z_norm2		-0.0299	0.048	0.971	0.533	logistic	41659	450	41209			0		Essential tremor	neurological
333.2	Z_norm2		0.0353	0.0893	1.04	0.693	logistic	41659	130	41529			0		Myoclonus	neurological
333.4	Z_norm2		0.0387	0.0654	1.04	0.554	logistic	41659	242	41417			0		Torsion dystonia	neurological
334	Z_norm2		-0.0427	0.0409	0.958	0.297	logistic	41659	633	41026			0		Degenerative disease of the spinal cord	neurological
335	Z_norm2		-0.0134	0.0483	0.987	0.781	logistic	41659	447	41212			0		Multiple sclerosis	neurological
337	Z_norm2		0.0383	0.066	1.04	0.562	logistic	41659	234	41425			0		Disorders of the autonomic nervous system	neurological
337.1	Z_norm2		-0.0817	0.0814	0.922	0.315	logistic	41659	157	41502			0		Peripheral autonomic neuropathy	neurological
338	Z_norm2		0.0108	0.022	1.01	0.622	logistic	41659	2342	39317			0		Pain	neurological
338.1	Z_norm2		0.0162	0.0157	1.02	0.301	logistic	41659	4757	36902			0		Acute pain	neurological
338.2	Z_norm2		0.0302	0.0128	1.03	0.0184	logistic	41659	8178	33481			0		Chronic pain	neurological
339	Z_norm2		0.0483	0.0207	1.05	0.0195	logistic	41659	2707	38952			0		Other headache syndromes	neurological
340	Z_norm2		-0.00438	0.0196	0.996	0.823	logistic	41659	3053	38606			0		Migraine	neurological
340.1	Z_norm2		0.0685	0.0384	1.07	0.0745	logistic	41659	719	40940			0		Migrain with aura	neurological
342	Z_norm2		-0.0723	0.0583	0.93	0.215	logistic	41659	317	41342			0		Hemiplegia	neurological
344	Z_norm2		0.0313	0.0711	1.03	0.66	logistic	41659	208	41451			0		Other paralytic syndromes	neurological
345	Z_norm2		-0.0202	0.0261	0.98	0.439	logistic	41659	1587	40072			0		Epilepsy, recurrent seizures, convulsions	neurological
345.1	Z_norm2		-0.0355	0.0371	0.965	0.339	logistic	41659	770	40889			0		Epilepsy	neurological
345.11	Z_norm2		-0.0288	0.0597	0.972	0.63	logistic	41659	294	41365			0		Generalized convulsive epilepsy	neurological
345.12	Z_norm2		0.00311	0.0344	1	0.928	logistic	41659	892	40767			0		Partial epilepsy	neurological
345.3	Z_norm2		0.0171	0.0256	1.02	0.502	logistic	41659	1665	39994			0		Convulsions	neurological
346.1	Z_norm2		-0.0381	0.047	0.963	0.418	logistic	41659	479	41180			0		Nonspecific abnormal findings on radiological and other examination of skull and head	neurological
347	Z_norm2		-0.0606	0.0914	0.941	0.507	logistic	41659	125	41534			0		Cataplexy and narcolepsy	neurological
348	Z_norm2		0.071	0.0458	1.07	0.121	logistic	41659	499	41160			0		Other conditions of brain	neurological
348.2	Z_norm2		0.029	0.0426	1.03	0.496	logistic	41659	581	41078			0		Cerebral edema and compression of brain	neurological
348.7	Z_norm2		0.0169	0.035	1.02	0.63	logistic	41659	874	40785			0		Coma	neurological
348.8	Z_norm2		0.105	0.0349	1.11	0.0027	logistic	41659	872	40787			0		Encephalopathy, not elsewhere classified	neurological
348.9	Z_norm2		0.0214	0.0324	1.02	0.51	logistic	41659	1006	40653			0		Other conditions of brain, NOS	neurological
349	Z_norm2		0.0443	0.0567	1.05	0.434	logistic	41659	325	41334			0		Other and unspecified disorders of the nervous system	neurological
350	Z_norm2		0.0252	0.0276	1.03	0.36	logistic	41659	1430	40229			0		Abnormal movement	neurological
350.1	Z_norm2		0.0384	0.0212	1.04	0.07	logistic	41659	2465	39194			0		Abnormal involuntary movements	neurological
350.2	Z_norm2		0.0345	0.0204	1.04	0.0917	logistic	41659	2746	38913			0		Abnormality of gait	neurological
350.3	Z_norm2		-0.0472	0.0465	0.954	0.31	logistic	41659	484	41175			0		Lack of coordination	neurological
350.5	Z_norm2		0.0328	0.078	1.03	0.674	logistic	41659	169	41490			0		Abnormal reflex	neurological
350.6	Z_norm2		-0.0313	0.0355	0.969	0.377	logistic	41659	829	40830			0		Disturbances of sensation of smell and taste	neurological
351	Z_norm2		0.0255	0.0171	1.03	0.136	logistic	41659	4012	37647			0		Other peripheral nerve disorders	neurological
352	Z_norm2		-0.0184	0.0256	0.982	0.472	logistic	41659	1618	40041			0		Disorders of other cranial nerves	neurological
352.1	Z_norm2		-0.022	0.0583	0.978	0.707	logistic	41659	307	41352			0		Trigeminal nerve disorders [CN5]	neurological
352.2	Z_norm2		0.0354	0.0492	1.04	0.473	logistic	41659	434	41225			0		Facial nerve disorders [CN7]	neurological
353	Z_norm2		-0.0285	0.0725	0.972	0.694	logistic	41659	199	41460			0		Nerve root and plexus disorders	neurological
353.1	Z_norm2		0.0623	0.0671	1.06	0.353	logistic	41659	228	41431			0		Nerve plexus lesions	neurological
355	Z_norm2		0.0339	0.0658	1.03	0.606	logistic	41659	244	41415			0		Complex regional/central pain syndrome	neurological
355.1	Z_norm2		0.014	0.0362	1.01	0.7	logistic	41659	827	40832			0		Chronic pain syndrome	neurological
356	Z_norm2		0.0565	0.0289	1.06	0.0503	logistic	41659	1287	40372			0		Hereditary and idiopathic peripheral neuropathy	neurological
357	Z_norm2		-0.0194	0.0221	0.981	0.381	logistic	41659	2255	39404			0		Inflammatory and toxic neuropathy	neurological
358.1	Z_norm2		-0.139	0.0903	0.87	0.124	logistic	41659	126	41533			0		Myasthenia gravis	neurological
359	Z_norm2		0.0591	0.0758	1.06	0.436	logistic	41659	181	41478			0		Muscular dystrophies and other myopathies	neurological
359.2	Z_norm2		0.0876	0.0521	1.09	0.0927	logistic	41659	383	41276			0		Myopathy	neurological
361	Z_norm2		0.122	0.0496	1.13	0.0141	logistic	41659	425	41234			0		Retinal detachments and defects	sense organs
361.1	Z_norm2		0.00901	0.0879	1.01	0.918	logistic	41659	134	41525			0		Retinal detachment with retinal defect	sense organs
362	Z_norm2		-0.00489	0.0298	0.995	0.87	logistic	41659	1235	40424			0		Other retinal disorders	sense organs
362.2	Z_norm2		-0.0818	0.0437	0.921	0.0612	logistic	41659	564	41095			0		Degeneration of macula and posterior pole of retina	sense organs
362.21	Z_norm2		0.0836	0.0816	1.09	0.306	logistic	41659	155	41504			0		Macular degeneration, dry	sense organs
362.22	Z_norm2		-0.0124	0.0821	0.988	0.88	logistic	41659	154	41505			0		Macular degeneration, wet	sense organs
362.23	Z_norm2		-0.00622	0.0657	0.994	0.925	logistic	41659	248	41411			0		Cystoid macular degeneration of retina	sense organs
362.26	Z_norm2		-0.0398	0.0527	0.961	0.45	logistic	41659	377	41282			0		Macular puckering of retina	sense organs
362.27	Z_norm2		0.0204	0.0463	1.02	0.66	logistic	41659	495	41164			0		Drusen (degenerative) of retina	sense organs
362.29	Z_norm2		-0.0114	0.0569	0.989	0.842	logistic	41659	326	41333			0		Macular degeneration (senile) of retina NOS	sense organs
362.3	Z_norm2		0.0773	0.058	1.08	0.183	logistic	41659	322	41337			0		Other nondiabetic retinopathy	sense organs
362.4	Z_norm2		0.0406	0.0461	1.04	0.379	logistic	41659	497	41162			0		Retinal vascular changes and abnomalities	sense organs
362.6	Z_norm2		0.0609	0.064	1.06	0.341	logistic	41659	258	41401			0		Peripheral retinal degenerations	sense organs
362.7	Z_norm2		0.165	0.0994	1.18	0.0961	logistic	41659	105	41554			0		Hereditary retinal dystrophies	sense organs
362.8	Z_norm2		-0.0327	0.0719	0.968	0.649	logistic	41659	203	41456			0		Retinal hemorrhage/ischemia	sense organs
362.9	Z_norm2		0.0474	0.0684	1.05	0.488	logistic	41659	230	41429			0		Retinal edema	sense organs
364	Z_norm2		0.00715	0.0643	1.01	0.911	logistic	41659	252	41407			0		Corneal opacity and other disorders of cornea	sense organs
364.1	Z_norm2		0.0169	0.0881	1.02	0.848	logistic	41659	136	41523			0		Corneal opacity	sense organs
364.4	Z_norm2		-0.0215	0.0956	0.979	0.822	logistic	41659	115	41544			0		Corneal degenerations	sense organs
365	Z_norm2		0.0148	0.0219	1.01	0.498	logistic	41659	2477	39182			0		Glaucoma	sense organs
365.1	Z_norm2		0.0373	0.0302	1.04	0.216	logistic	41659	1247	40412			0		Open-angle glaucoma	sense organs
365.11	Z_norm2		0.0101	0.0451	1.01	0.823	logistic	41659	564	41095			0		Primary open angle glaucoma	sense organs
365.2	Z_norm2		0.0644	0.0486	1.07	0.185	logistic	41659	453	41206			0		Primary angle-closure glaucoma	sense organs
366	Z_norm2		0.00441	0.0172	1	0.798	logistic	41659	4384	37275			0		Cataract	sense organs
366.2	Z_norm2		0.0175	0.0167	1.02	0.292	logistic	41659	4612	37047			0		Senile cataract	sense organs
367	Z_norm2		0.00802	0.0188	1.01	0.671	logistic	41659	3267	38392			0		Disorders of refraction and accommodation; blindness and low vision	sense organs
367.1	Z_norm2		-0.000195	0.019	1	0.992	logistic	41659	3200	38459			0		Myopia	sense organs
367.2	Z_norm2		-0.00187	0.0186	0.998	0.92	logistic	41659	3382	38277			0		Astigmatism	sense organs
367.8	Z_norm2		0.0182	0.0257	1.02	0.479	logistic	41659	1712	39947			0		Hypermetropia	sense organs
367.9	Z_norm2		0.0265	0.0345	1.03	0.443	logistic	41659	896	40763			0		Blindness and low vision	sense organs
368	Z_norm2		0.0185	0.0198	1.02	0.35	logistic	41659	2946	38713			0		Visual disturbances	sense organs
368.1	Z_norm2		-0.0211	0.0787	0.979	0.788	logistic	41659	171	41488			0		Amblyopia	sense organs
368.2	Z_norm2		-0.0417	0.0381	0.959	0.273	logistic	41659	722	40937			0		Diplopia and disorders of binocular vision	sense organs
368.3	Z_norm2		-0.0263	0.0899	0.974	0.77	logistic	41659	129	41530			0		Anisometropia	sense organs
368.4	Z_norm2		0.0694	0.0463	1.07	0.134	logistic	41659	487	41172			0		Visual field defects	sense organs
368.9	Z_norm2		0.0234	0.0404	1.02	0.564	logistic	41659	660	40999			0		Subjective visual disturbances	sense organs
369	Z_norm2		-0.0216	0.0395	0.979	0.584	logistic	41659	686	40973			0		Infection of the eye	sense organs
369.2	Z_norm2		0.0486	0.0533	1.05	0.361	logistic	41659	374	41285			0		Eye infection, viral	sense organs
369.5	Z_norm2		0.0272	0.0269	1.03	0.313	logistic	41659	1510	40149			0		Conjunctivitis, infectious	sense organs
370	Z_norm2		0.0865	0.0686	1.09	0.207	logistic	41659	220	41439			0		Keratitis	sense organs
370.1	Z_norm2		0.153	0.101	1.17	0.132	logistic	41659	102	41557			0		Corneal ulcer	sense organs
370.3	Z_norm2		-0.0352	0.086	0.965	0.682	logistic	41659	139	41520			0		Keratoconjunctivitis	sense organs
370.31	Z_norm2		-0.0409	0.0996	0.96	0.681	logistic	41659	104	41555			0		Keratoconjunctivitis sicca	sense organs
371	Z_norm2		-0.00894	0.0295	0.991	0.762	logistic	41659	1243	40416			0		Inflammation of the eye	sense organs
371.1	Z_norm2		-0.0163	0.0506	0.984	0.748	logistic	41659	426	41233			0		Uveitis, noninfectious or NOS	sense organs
371.2	Z_norm2		-0.0192	0.0562	0.981	0.732	logistic	41659	335	41324			0		Conjunctivitis, noninfectious	sense organs
371.21	Z_norm2		0.0108	0.0492	1.01	0.825	logistic	41659	440	41219			0		Allergic conjunctivitis	sense organs
371.3	Z_norm2		0.0217	0.0253	1.02	0.391	logistic	41659	1678	39981			0		Inflammation of eyelids	sense organs
372	Z_norm2		0.0537	0.0383	1.06	0.161	logistic	41659	733	40926			0		Disorders of conjunctiva	sense organs
374	Z_norm2		0.00617	0.0325	1.01	0.849	logistic	41659	1006	40653			0		Other disorders of eyelids	sense organs
374.1	Z_norm2		0.0378	0.0689	1.04	0.584	logistic	41659	217	41442			0		Ectropion or entropion	sense organs
374.3	Z_norm2		0.0485	0.0467	1.05	0.299	logistic	41659	480	41179			0		Ptosis of eyelid	sense organs
374.6	Z_norm2		0.123	0.0538	1.13	0.0219	logistic	41659	357	41302			0		Dermatochalasis	sense organs
375	Z_norm2		-0.028	0.081	0.972	0.729	logistic	41659	161	41498			0		Disorders of lacrimal system	sense organs
375.1	Z_norm2		0.0153	0.0244	1.02	0.531	logistic	41659	1869	39790			0		Dry eyes	sense organs
375.2	Z_norm2		-0.00534	0.0627	0.995	0.932	logistic	41659	269	41390			0		Epiphora	sense organs
376	Z_norm2		0.0678	0.093	1.07	0.466	logistic	41659	122	41537			0		Disorders of the orbit	sense organs
377	Z_norm2		0.045	0.0453	1.05	0.32	logistic	41659	517	41142			0		Disorders of optic nerve and visual pathways	sense organs
377.1	Z_norm2		0.0598	0.0724	1.06	0.408	logistic	41659	204	41455			0		Optic atrophy	sense organs
377.3	Z_norm2		0.0708	0.0537	1.07	0.187	logistic	41659	361	41298			0		Optic neuritis/neuropathy	sense organs
378	Z_norm2		-0.0185	0.0515	0.982	0.72	logistic	41659	393	41266			0		Strabismus and other disorders of binocular eye movements	sense organs
378.1	Z_norm2		0.0223	0.0552	1.02	0.687	logistic	41659	340	41319			0		Strabismus (not specified as paralytic)	sense organs
378.5	Z_norm2		-0.00153	0.0712	0.998	0.983	logistic	41659	203	41456			0		Paralytic strabismus	sense organs
379	Z_norm2		0.0116	0.0287	1.01	0.684	logistic	41659	1326	40333			0		Other disorders of eye	sense organs
379.1	Z_norm2		0.0148	0.0941	1.01	0.875	logistic	41659	121	41538			0		Scleritis and episcleritis	sense organs
379.2	Z_norm2		0.0262	0.0224	1.03	0.242	logistic	41659	2243	39416			0		Disorders of vitreous body	sense organs
379.4	Z_norm2		-0.0335	0.0741	0.967	0.651	logistic	41659	190	41469			0		Anomalies of pupillary function	sense organs
379.5	Z_norm2		-0.125	0.0927	0.883	0.177	logistic	41659	125	41534			0		Disorders of iris and ciliary body	sense organs
379.9	Z_norm2		0.00807	0.0369	1.01	0.827	logistic	41659	814	40845			0		Pain, swelling or discharge of eye	sense organs
380	Z_norm2		-0.0999	0.0816	0.905	0.221	logistic	41659	153	41506			0		Disorders of external ear	sense organs
380.1	Z_norm2		0.0276	0.0332	1.03	0.407	logistic	41659	962	40697			0		Otitis externa	sense organs
380.4	Z_norm2		0.0165	0.0213	1.02	0.438	logistic	41659	2467	39192			0		Impacted cerumen	sense organs
381	Z_norm2		-0.0163	0.0312	0.984	0.602	logistic	41659	1095	40564			0		Otitis media and Eustachian tube disorders	sense organs
381.1	Z_norm2		0.00444	0.0293	1	0.88	logistic	41659	1241	40418			0		Otitis media	sense organs
381.11	Z_norm2		0.0247	0.0312	1.03	0.429	logistic	41659	1094	40565			0		Suppurative and unspecified otitis media	sense organs
381.2	Z_norm2		0.00933	0.032	1.01	0.77	logistic	41659	1033	40626			0		Eustachian tube disorders	sense organs
381.9	Z_norm2		-0.0375	0.0871	0.963	0.666	logistic	41659	138	41521			0		Otorrhea	sense organs
382	Z_norm2		-0.00537	0.0241	0.995	0.824	logistic	41659	1884	39775			0		Otalgia	sense organs
384.4	Z_norm2		-0.0351	0.0761	0.966	0.644	logistic	41659	178	41481			0		Perforation of tympanic membrane	sense organs
386	Z_norm2		-0.0397	0.0469	0.961	0.397	logistic	41659	480	41179			0		Vertiginous syndromes and other disorders of vestibular system	sense organs
386.1	Z_norm2		0.186	0.0911	1.2	0.0416	logistic	41659	121	41538			0		Meniere's disease	sense organs
386.2	Z_norm2		-0.041	0.0318	0.96	0.197	logistic	41659	1063	40596			0		Peripheral or central vertigo	sense organs
386.21	Z_norm2		-0.00578	0.0952	0.994	0.952	logistic	41659	114	41545			0		Central origin vertigo	sense organs
386.3	Z_norm2		0.0812	0.0895	1.08	0.364	logistic	41659	128	41531			0		Labyrinthitis	sense organs
386.9	Z_norm2		0.0227	0.013	1.02	0.0821	logistic	41659	7666	33993			0		Dizziness and giddiness (Light-headedness and vertigo)	sense organs
388	Z_norm2		0.00131	0.031	1	0.966	logistic	41659	1111	40548			0		Other disorders of ear	sense organs
389	Z_norm2		0.00288	0.0171	1	0.866	logistic	41659	3970	37689			0		Hearing loss	sense organs
389.1	Z_norm2		0.0159	0.0195	1.02	0.415	logistic	41659	2972	38687			0		Sensorineural hearing loss	sense organs
389.2	Z_norm2		-0.0187	0.0445	0.981	0.674	logistic	41659	526	41133			0		Conductive hearing loss	sense organs
389.3	Z_norm2		-0.0123	0.081	0.988	0.88	logistic	41659	158	41501			0		Degenerative and vascular disorders of ear	sense organs
389.4	Z_norm2		0.0172	0.022	1.02	0.433	logistic	41659	2243	39416			0		Tinnitus	sense organs
389.5	Z_norm2		0.123	0.0655	1.13	0.06	logistic	41659	240	41419			0		Disorders of acoustic nerve	sense organs
394	Z_norm2		0.0171	0.0253	1.02	0.5	logistic	41659	1715	39944			0		Rheumatic disease of the heart valves	circulatory system
394.1	Z_norm2		0.0129	0.0495	1.01	0.794	logistic	41659	425	41234			0		Mitral valve stenosis and aortic valve stenosis	circulatory system
394.2	Z_norm2		0.0377	0.0294	1.04	0.201	logistic	41659	1234	40425			0		Mitral valve disease	circulatory system
394.3	Z_norm2		0.0777	0.0719	1.08	0.28	logistic	41659	200	41459			0		Aortic valve disease	circulatory system
394.4	Z_norm2		0.0148	0.0971	1.01	0.878	logistic	41659	109	41550			0		Acute rheumatic heart disease	circulatory system
394.7	Z_norm2		0.013	0.0322	1.01	0.687	logistic	41659	1028	40631			0		Disease of tricuspid valve	circulatory system
395	Z_norm2		0.0251	0.0152	1.03	0.0983	logistic	41659	5752	35907			0		Heart valve disorders	circulatory system
395.1	Z_norm2		0.0344	0.0163	1.03	0.0352	logistic	41659	4534	37125			0		Nonrheumatic mitral valve disorders	circulatory system
395.2	Z_norm2		0.0236	0.0167	1.02	0.158	logistic	41659	4645	37014			0		Nonrheumatic aortic valve disorders	circulatory system
395.3	Z_norm2		0.0364	0.0388	1.04	0.348	logistic	41659	698	40961			0		Nonrheumatic tricuspid valve disorders	circulatory system
395.4	Z_norm2		0.101	0.0747	1.11	0.177	logistic	41659	184	41475			0		Nonrheumatic pulmonary valve disorders	circulatory system
395.6	Z_norm2		0.056	0.0207	1.06	0.00683	logistic	41659	2697	38962			0		Heart valve replaced	circulatory system
396	Z_norm2		0.0184	0.0244	1.02	0.451	logistic	41659	1845	39814			0		Abnormal heart sounds	circulatory system
401	Z_norm2		0.0395	0.0114	1.04	0.000534	logistic	41659	16963	24696			0		Hypertension	circulatory system
401.1	Z_norm2		0.0305	0.0114	1.03	0.0073	logistic	41659	23755	17904			0		Essential hypertension	circulatory system
401.2	Z_norm2		0.0691	0.0176	1.07	8.96e-05	logistic	41659	3990	37669			0		Hypertensive heart and/or renal disease	circulatory system
401.21	Z_norm2		0.0485	0.0205	1.05	0.0181	logistic	41659	2775	38884			0		Hypertensive heart disease	circulatory system
401.22	Z_norm2		0.0522	0.0163	1.05	0.0014	logistic	41659	4702	36957			0		Hypertensive chronic kidney disease	circulatory system
401.3	Z_norm2		0.0466	0.0231	1.05	0.044	logistic	41659	2105	39554			0		Other hypertensive complications	circulatory system
411	Z_norm2		0.245	0.0141	1.28	7.21e-68	logistic	41659	8097	33562			0		Ischemic Heart Disease	circulatory system
411.1	Z_norm2		0.248	0.0285	1.28	3.57e-18	logistic	41659	1341	40318			0		Unstable angina (intermediate coronary syndrome)	circulatory system
411.2	Z_norm2		0.206	0.0175	1.23	4.57e-32	logistic	41659	3991	37668			0		Myocardial infarction	circulatory system
411.3	Z_norm2		0.228	0.0212	1.26	6.44e-27	logistic	41659	2532	39127			0		Angina pectoris	circulatory system
411.4	Z_norm2		0.244	0.0129	1.28	1.31e-79	logistic	41659	10727	30932			0		Coronary atherosclerosis	circulatory system
411.41	Z_norm2		0.0143	0.0765	1.01	0.851	logistic	41659	174	41485			0		Aneurysm and dissection of heart	circulatory system
411.8	Z_norm2		0.266	0.0219	1.3	8.42e-34	logistic	41659	2417	39242			0		Other chronic ischemic heart disease, unspecified	circulatory system
411.9	Z_norm2		0.0181	0.0558	1.02	0.746	logistic	41659	342	41317			0		Other acute and subacute forms of ischemic heart disease	circulatory system
414	Z_norm2		0.0654	0.0203	1.07	0.00126	logistic	41659	2746	38913			0		Other forms of chronic heart disease	circulatory system
414.2	Z_norm2		0.2	0.0324	1.22	7.04e-10	logistic	41659	1030	40629			0		ASCVD	circulatory system
415	Z_norm2		-0.00978	0.0187	0.99	0.602	logistic	41659	3273	38386			0		Pulmonary heart disease	circulatory system
415.1	Z_norm2		-0.0749	0.0358	0.928	0.0365	logistic	41659	834	40825			0		Acute pulmonary heart disease	circulatory system
415.11	Z_norm2		-0.0397	0.0248	0.961	0.11	logistic	41659	1768	39891			0		Pulmonary embolism and infarction, acute	circulatory system
415.2	Z_norm2		0.0493	0.0182	1.05	0.00676	logistic	41659	3514	38145			0		Chronic pulmonary heart disease	circulatory system
415.21	Z_norm2		0.0268	0.0349	1.03	0.443	logistic	41659	873	40786			0		Primary pulmonary hypertension	circulatory system
416	Z_norm2		0.0364	0.0169	1.04	0.0317	logistic	41659	4185	37474			0		Cardiomegaly	circulatory system
418	Z_norm2		0.0418	0.0111	1.04	0.000167	logistic	41659	12739	28920			0		Nonspecific chest pain	circulatory system
418.1	Z_norm2		0.0833	0.0299	1.09	0.00527	logistic	41659	1228	40431			0		Precordial pain	circulatory system
420	Z_norm2		0.0366	0.0308	1.04	0.235	logistic	41659	1109	40550			0		Carditis	circulatory system
420.1	Z_norm2		0.127	0.0898	1.14	0.156	logistic	41659	128	41531			0		Myocarditis	circulatory system
420.2	Z_norm2		0.0201	0.0287	1.02	0.483	logistic	41659	1287	40372			0		Pericarditis	circulatory system
420.21	Z_norm2		0.143	0.0789	1.15	0.0708	logistic	41659	166	41493			0		Acute pericarditis	circulatory system
420.22	Z_norm2		-0.0442	0.0874	0.957	0.613	logistic	41659	134	41525			0		Chronic pericarditis	circulatory system
420.3	Z_norm2		0.0942	0.0348	1.1	0.00674	logistic	41659	871	40788			0		Endocarditis	circulatory system
425	Z_norm2		0.0243	0.0183	1.02	0.184	logistic	41659	3439	38220			0		Cardiomyopathy	circulatory system
425.1	Z_norm2		0.038	0.0161	1.04	0.0185	logistic	41659	4602	37057			0		Primary/intrinsic cardiomyopathies	circulatory system
425.11	Z_norm2		-0.0335	0.0589	0.967	0.569	logistic	41659	297	41362			0		Hypertrophic obstructive cardiomyopathy	circulatory system
425.12	Z_norm2		0.0477	0.0554	1.05	0.389	logistic	41659	338	41321			0		Other hypertrophic cardiomyopathy	circulatory system
425.2	Z_norm2		-0.007	0.0261	0.993	0.789	logistic	41659	1581	40078			0		Secondary/extrinsic cardiomyopathies	circulatory system
425.8	Z_norm2		-0.0796	0.0794	0.923	0.316	logistic	41659	166	41493			0		Other cardiomyopathy	circulatory system
426	Z_norm2		0.0675	0.0141	1.07	1.73e-06	logistic	41659	6536	35123			0		Cardiac conduction disorders	circulatory system
426.2	Z_norm2		0.0358	0.028	1.04	0.201	logistic	41659	1383	40276			0		Atrioventricular [AV] block	circulatory system
426.21	Z_norm2		0.0024	0.0299	1	0.936	logistic	41659	1204	40455			0		First degree AV block	circulatory system
426.22	Z_norm2		0.0543	0.0959	1.06	0.571	logistic	41659	111	41548			0		Mobitz II AV block	circulatory system
426.23	Z_norm2		0.1	0.0523	1.11	0.0549	logistic	41659	381	41278			0		Second degree AV block	circulatory system
426.24	Z_norm2		-0.00725	0.0301	0.993	0.809	logistic	41659	1185	40474			0		Atrioventricular block, complete	circulatory system
426.25	Z_norm2		-0.0173	0.0602	0.983	0.773	logistic	41659	284	41375			0		Other heart block	circulatory system
426.3	Z_norm2		0.0653	0.025	1.07	0.00906	logistic	41659	1755	39904			0		Bundle branch block	circulatory system
426.31	Z_norm2		0.0474	0.0254	1.05	0.062	logistic	41659	1677	39982			0		Right bundle branch block	circulatory system
426.32	Z_norm2		0.0283	0.0269	1.03	0.293	logistic	41659	1496	40163			0		Left bundle branch block	circulatory system
426.4	Z_norm2		-0.0201	0.0787	0.98	0.798	logistic	41659	165	41494			0		Anomalous atrioventricular excitation	circulatory system
426.7	Z_norm2		0.0549	0.0134	1.06	4.17e-05	logistic	41659	7213	34446			0		Abnormal electrocardiogram [ECG] [EKG]	circulatory system
426.8	Z_norm2		0.0739	0.0339	1.08	0.0295	logistic	41659	929	40730			0		Other cardiac conduction disorders	circulatory system
426.9	Z_norm2		0.0646	0.0175	1.07	0.000227	logistic	41659	3833	37826			0		Cardiac pacemaker/device in situ	circulatory system
426.91	Z_norm2		0.015	0.0218	1.02	0.492	logistic	41659	2393	39266			0		Cardiac pacemaker in situ	circulatory system
426.92	Z_norm2		0.0697	0.0207	1.07	0.000764	logistic	41659	2612	39047			0		Cardiac defibrillator in situ	circulatory system
427	Z_norm2		0.0158	0.0115	1.02	0.17	logistic	41659	11834	29825			0		Cardiac dysrhythmias	circulatory system
427.1	Z_norm2		0.0343	0.0194	1.03	0.0768	logistic	41659	2975	38684			0		Paroxysmal tachycardia, unspecified	circulatory system
427.11	Z_norm2		-0.00365	0.0212	0.996	0.863	logistic	41659	2431	39228			0		Paroxysmal supraventricular tachycardia	circulatory system
427.12	Z_norm2		0.0327	0.019	1.03	0.0848	logistic	41659	3146	38513			0		Paroxysmal ventricular tachycardia	circulatory system
427.2	Z_norm2		0.00248	0.0149	1	0.867	logistic	41659	6216	35443			0		Atrial fibrillation and flutter	circulatory system
427.21	Z_norm2		0.00208	0.0131	1	0.874	logistic	41659	8825	32834			0		Atrial fibrillation	circulatory system
427.22	Z_norm2		-0.0274	0.0184	0.973	0.136	logistic	41659	3469	38190			0		Atrial flutter	circulatory system
427.3	Z_norm2		-7.83e-05	0.0157	1	0.996	logistic	41659	4835	36824			0		Other specified cardiac dysrhythmias	circulatory system
427.4	Z_norm2		0.0989	0.0489	1.1	0.0429	logistic	41659	434	41225			0		Cardiac arrest and ventricular fibrillation	circulatory system
427.41	Z_norm2		0.086	0.0554	1.09	0.121	logistic	41659	337	41322			0		Ventricular fibrillation and flutter	circulatory system
427.42	Z_norm2		0.000966	0.0411	1	0.981	logistic	41659	625	41034			0		Cardiac arrest	circulatory system
427.5	Z_norm2		0.0429	0.021	1.04	0.041	logistic	41659	2521	39138			0		Arrhythmia (cardiac) NOS	circulatory system
427.6	Z_norm2		0.0129	0.0191	1.01	0.499	logistic	41659	3075	38584			0		Premature beats	circulatory system
427.61	Z_norm2		0.00585	0.0298	1.01	0.844	logistic	41659	1200	40459			0		Supraventricular premature beats	circulatory system
427.7	Z_norm2		0.0333	0.0157	1.03	0.0341	logistic	41659	4831	36828			0		Tachycardia NOS	circulatory system
427.8	Z_norm2		0.0146	0.0242	1.01	0.545	logistic	41659	1894	39765			0		Sinoatrial node dysfunction (Bradycardia)	circulatory system
427.9	Z_norm2		0.0155	0.0132	1.02	0.238	logistic	41659	7162	34497			0		Palpitations	circulatory system
428	Z_norm2		0.0595	0.015	1.06	7.11e-05	logistic	41659	5938	35721			0		Congestive heart failure; nonhypertensive	circulatory system
428.1	Z_norm2		0.0699	0.0143	1.07	9.98e-07	logistic	41659	6578	35081			0		Congestive heart failure (CHF) NOS	circulatory system
428.2	Z_norm2		0.0261	0.0279	1.03	0.349	logistic	41659	1393	40266			0		Heart failure NOS	circulatory system
428.3	Z_norm2		0.0762	0.0169	1.08	6.81e-06	logistic	41659	4222	37437			0		Heart failure with reduced EF [Systolic or combined heart failure]	circulatory system
428.4	Z_norm2		0.0418	0.019	1.04	0.0277	logistic	41659	3377	38282			0		Heart failure with preserved EF [Diastolic heart failure]	circulatory system
429	Z_norm2		0.123	0.0223	1.13	3.95e-08	logistic	41659	2235	39424			0		Ill-defined descriptions and complications of heart disease	circulatory system
429.1	Z_norm2		0.118	0.0295	1.12	6.65e-05	logistic	41659	1210	40449			0		Heart transplant/surgery	circulatory system
429.2	Z_norm2		0.155	0.0268	1.17	7.6e-09	logistic	41659	1495	40164			0		Abnormal function study of cardiovascular system	circulatory system
429.3	Z_norm2		0.077	0.0179	1.08	1.63e-05	logistic	41659	3604	38055			0		Symptoms involving cardiovascular system	circulatory system
429.9	Z_norm2		0.067	0.0316	1.07	0.0342	logistic	41659	1052	40607			0		Cardiac complications, not elsewhere classified	circulatory system
430	Z_norm2		-0.033	0.0497	0.968	0.507	logistic	41659	423	41236			0		Intracranial hemorrhage	circulatory system
430.1	Z_norm2		0.039	0.0638	1.04	0.541	logistic	41659	256	41403			0		Subarachnoid hemorrhage	circulatory system
430.2	Z_norm2		0.014	0.0495	1.01	0.777	logistic	41659	427	41232			0		Intracerebral hemorrhage	circulatory system
430.3	Z_norm2		0.0334	0.0586	1.03	0.568	logistic	41659	304	41355			0		Subdural hemorrhage	circulatory system
433	Z_norm2		0.0676	0.0176	1.07	0.000122	logistic	41659	3923	37736			0		Cerebrovascular disease	circulatory system
433.1	Z_norm2		0.121	0.0207	1.13	5.27e-09	logistic	41659	2701	38958			0		Occlusion and stenosis of precerebral arteries	circulatory system
433.11	Z_norm2		0.137	0.0543	1.15	0.0116	logistic	41659	355	41304			0		Occlusion of cerebral arteries, with cerebral infarction	circulatory system
433.12	Z_norm2		0.132	0.0517	1.14	0.0107	logistic	41659	413	41246			0		Cerebral atherosclerosis	circulatory system
433.2	Z_norm2		-0.00962	0.0301	0.99	0.749	logistic	41659	1207	40452			0		Occlusion of cerebral arteries	circulatory system
433.21	Z_norm2		0.0376	0.0208	1.04	0.0707	logistic	41659	2641	39018			0		Cerebral artery occlusion, with cerebral infarction	circulatory system
433.3	Z_norm2		0.062	0.0244	1.06	0.0111	logistic	41659	1872	39787			0		Cerebral ischemia	circulatory system
433.31	Z_norm2		0.0496	0.0191	1.05	0.00919	logistic	41659	3199	38460			0		Transient cerebral ischemia	circulatory system
433.5	Z_norm2		-0.0478	0.0426	0.953	0.262	logistic	41659	580	41079			0		Cerebral aneurysm	circulatory system
433.6	Z_norm2		0.0876	0.0559	1.09	0.117	logistic	41659	338	41321			0		Acute, but ill-defined cerebrovascular disease	circulatory system
433.8	Z_norm2		0.0818	0.0357	1.09	0.0218	logistic	41659	860	40799			0		Late effects of cerebrovascular disease	circulatory system
440	Z_norm2		0.143	0.0257	1.15	2.57e-08	logistic	41659	1691	39968			0		Atherosclerosis	circulatory system
440.1	Z_norm2		0.0776	0.0597	1.08	0.194	logistic	41659	291	41368			0		Atherosclerosis of renal artery	circulatory system
440.2	Z_norm2		0.214	0.0321	1.24	2.74e-11	logistic	41659	1053	40606			0		Atherosclerosis of the extremities	circulatory system
440.21	Z_norm2		0.172	0.056	1.19	0.00209	logistic	41659	341	41318			0		Atherosclerosis of native arteries of the extremities with ulceration or gangrene	circulatory system
440.22	Z_norm2		0.185	0.0343	1.2	7.27e-08	logistic	41659	910	40749			0		Atherosclerosis of native arteries of the extremities with intermittent claudication	circulatory system
440.9	Z_norm2		0.0641	0.0309	1.07	0.0381	logistic	41659	1131	40528			0		Atherosclerosis of aorta	circulatory system
441	Z_norm2		0.047	0.0693	1.05	0.498	logistic	41659	216	41443			0		Vascular insufficiency of intestine	circulatory system
441.1	Z_norm2		-0.087	0.0991	0.917	0.38	logistic	41659	106	41553			0		Acute vascular insufficiency of intestine	circulatory system
442	Z_norm2		0.016	0.0225	1.02	0.477	logistic	41659	2189	39470			0		Other aneurysm	circulatory system
442.1	Z_norm2		-0.00505	0.0227	0.995	0.824	logistic	41659	2146	39513			0		Aortic aneurysm	circulatory system
442.11	Z_norm2		0.101	0.0334	1.11	0.00244	logistic	41659	967	40692			0		Abdominal aortic aneurysm	circulatory system
442.2	Z_norm2		0.081	0.0739	1.08	0.273	logistic	41659	189	41470			0		Aneurysm of iliac artery	circulatory system
442.3	Z_norm2		0.133	0.0719	1.14	0.0642	logistic	41659	198	41461			0		Aneurysm of artery of lower extremity	circulatory system
442.4	Z_norm2		0.138	0.0827	1.15	0.0944	logistic	41659	149	41510			0		Arterial dissection	circulatory system
442.8	Z_norm2		0.0336	0.0605	1.03	0.578	logistic	41659	285	41374			0		Aneurysm of other specified artery	circulatory system
443	Z_norm2		0.161	0.0238	1.17	1.61e-11	logistic	41659	1972	39687			0		Peripheral vascular disease	circulatory system
443.1	Z_norm2		-0.0269	0.0419	0.973	0.52	logistic	41659	591	41068			0		Raynaud's syndrome	circulatory system
443.8	Z_norm2		0.118	0.0867	1.13	0.173	logistic	41659	138	41521			0		Other specified peripheral vascular diseases	circulatory system
443.9	Z_norm2		0.149	0.0193	1.16	1.44e-14	logistic	41659	3203	38456			0		Peripheral vascular disease, unspecified	circulatory system
444	Z_norm2		0.174	0.0404	1.19	1.6e-05	logistic	41659	647	41012			0		Arterial embolism and thrombosis	circulatory system
444.1	Z_norm2		0.174	0.0362	1.19	1.54e-06	logistic	41659	820	40839			0		Arterial embolism and thrombosis of lower extremity artery	circulatory system
446	Z_norm2		-0.0433	0.0704	0.958	0.539	logistic	41659	208	41451			0		Polyarteritis nodosa and allied conditions	circulatory system
446.5	Z_norm2		0.108	0.0937	1.11	0.249	logistic	41659	119	41540			0		Giant cell arteritis	circulatory system
446.9	Z_norm2		-0.0184	0.067	0.982	0.783	logistic	41659	230	41429			0		Arteritis NOS	circulatory system
447	Z_norm2		0.0807	0.0229	1.08	0.000428	logistic	41659	2090	39569			0		Other disorders of arteries and arterioles	circulatory system
447.1	Z_norm2		-0.092	0.0697	0.912	0.187	logistic	41659	214	41445			0		Stricture of artery	circulatory system
447.7	Z_norm2		-0.0779	0.0317	0.925	0.014	logistic	41659	1049	40610			0		Aortic ectasia	circulatory system
448	Z_norm2		0.0123	0.0849	1.01	0.885	logistic	41659	140	41519			0		Disease of capillaries	circulatory system
450	Z_norm2		-0.0552	0.0345	0.946	0.109	logistic	41659	892	40767			0		Noninfectious disorders of lymphatic channels	circulatory system
451	Z_norm2		-0.00763	0.0441	0.992	0.863	logistic	41659	541	41118			0		Phlebitis and thrombophlebitis	circulatory system
451.2	Z_norm2		-0.0744	0.0585	0.928	0.204	logistic	41659	306	41353			0		Phlebitis and thrombophlebitis of lower extremities	circulatory system
452	Z_norm2		-0.0249	0.0195	0.975	0.203	logistic	41659	2944	38715			0		Other venous embolism and thrombosis	circulatory system
452.2	Z_norm2		-0.0232	0.0204	0.977	0.256	logistic	41659	2688	38971			0		Deep vein thrombosis [DVT]	circulatory system
454	Z_norm2		-0.023	0.0412	0.977	0.577	logistic	41659	616	41043			0		Varicose veins	circulatory system
454.1	Z_norm2		-0.0119	0.0428	0.988	0.78	logistic	41659	573	41086			0		Varicose veins of lower extremity	circulatory system
454.11	Z_norm2		0.017	0.0382	1.02	0.656	logistic	41659	724	40935			0		Varicose veins of lower extremity, symptomtic	circulatory system
455	Z_norm2		0.0201	0.016	1.02	0.209	logistic	41659	4592	37067			0		Hemorrhoids	circulatory system
456	Z_norm2		0.0013	0.03	1	0.965	logistic	41659	1189	40470			0		Chronic venous insufficiency [CVI]	circulatory system
457	Z_norm2		0.13	0.0339	1.14	0.000129	logistic	41659	933	40726			0		Encounter for long-term (current) use of anticoagulants, antithrombotics, aspirin	circulatory system
457.2	Z_norm2		0.121	0.0343	1.13	0.000397	logistic	41659	901	40758			0		Encounter for long-term (current) use of antiplatelets/antithrombotics	circulatory system
457.3	Z_norm2		0.0984	0.0195	1.1	4.36e-07	logistic	41659	3022	38637			0		Encounter for long-term (current) use of aspirin	circulatory system
458	Z_norm2		0.0373	0.0251	1.04	0.137	logistic	41659	1730	39929			0		Hypotension	circulatory system
458.1	Z_norm2		0.0174	0.033	1.02	0.598	logistic	41659	974	40685			0		Orthostatic hypotension	circulatory system
458.2	Z_norm2		0.031	0.0501	1.03	0.537	logistic	41659	418	41241			0		Iatrogenic hypotension	circulatory system
458.9	Z_norm2		0.0294	0.0186	1.03	0.115	logistic	41659	3277	38382			0		Hypotension NOS	circulatory system
459	Z_norm2		0.0497	0.022	1.05	0.024	logistic	41659	2455	39204			0		Other disorders of circulatory system	circulatory system
459.1	Z_norm2		-0.0837	0.0513	0.92	0.103	logistic	41659	396	41263			0		Hemorrhage NOS	circulatory system
459.7	Z_norm2		0.0815	0.0378	1.08	0.0312	logistic	41659	738	40921			0		Blood vessel replaced	circulatory system
459.9	Z_norm2		0.0337	0.0168	1.03	0.045	logistic	41659	4274	37385			0		Circulatory disease NEC	circulatory system
464	Z_norm2		0.0148	0.0189	1.01	0.432	logistic	41659	3169	38490			0		Acute sinusitis	respiratory
465	Z_norm2		0.0144	0.0142	1.01	0.313	logistic	41659	6301	35358			0		Acute upper respiratory infections of multiple or unspecified sites	respiratory
465.2	Z_norm2		0.0425	0.0213	1.04	0.0461	logistic	41659	2511	39148			0		Acute pharyngitis	respiratory
465.4	Z_norm2		-0.0183	0.0548	0.982	0.738	logistic	41659	351	41308			0		Acute laryngitis and tracheitis	respiratory
470	Z_norm2		0.00668	0.0267	1.01	0.802	logistic	41659	1484	40175			0		Septal Deviations/Turbinate Hypertrophy	respiratory
471	Z_norm2		0.0121	0.0463	1.01	0.793	logistic	41659	482	41177			0		Nasal polyps	respiratory
472	Z_norm2		-0.0363	0.0213	0.964	0.0885	logistic	41659	2429	39230			0		Chronic pharyngitis and nasopharyngitis	respiratory
473	Z_norm2		0.0445	0.0264	1.05	0.0922	logistic	41659	1541	40118			0		Diseases of the larynx and vocal cords	respiratory
473.3	Z_norm2		-0.00578	0.0503	0.994	0.909	logistic	41659	409	41250			0		Paralysis/spasm of vocal cords or larynx	respiratory
473.4	Z_norm2		0.022	0.0244	1.02	0.368	logistic	41659	1823	39836			0		Voice disturbance	respiratory
474	Z_norm2		-0.0352	0.0598	0.965	0.556	logistic	41659	298	41361			0		Acute and chronic tonsillitis	respiratory
474.1	Z_norm2		-0.0155	0.0752	0.985	0.836	logistic	41659	189	41470			0		Acute tonsillitis	respiratory
474.2	Z_norm2		-0.0229	0.0456	0.977	0.616	logistic	41659	511	41148			0		Chronic tonsillitis and adenoiditis	respiratory
475	Z_norm2		0.00872	0.0172	1.01	0.613	logistic	41659	3825	37834			0		Chronic sinusitis	respiratory
475.9	Z_norm2		0.0297	0.0248	1.03	0.231	logistic	41659	1761	39898			0		Postnasal drip	respiratory
476	Z_norm2		0.00676	0.0138	1.01	0.624	logistic	41659	6685	34974			0		Allergic rhinitis	respiratory
477	Z_norm2		0.00244	0.0292	1	0.933	logistic	41659	1265	40394			0		Epistaxis or throat hemorrhage	respiratory
478	Z_norm2		0.00383	0.0323	1	0.906	logistic	41659	1054	40605			0		Throat pain	respiratory
479	Z_norm2		0.00807	0.0162	1.01	0.618	logistic	41659	4488	37171			0		Other upper respiratory disease	respiratory
480	Z_norm2		0.00305	0.0161	1	0.85	logistic	41659	4526	37133			0		Pneumonia	respiratory
480.1	Z_norm2		-0.0391	0.0355	0.962	0.271	logistic	41659	835	40824			0		Bacterial pneumonia	respiratory
480.11	Z_norm2		0.0135	0.053	1.01	0.8	logistic	41659	370	41289			0		Pneumococcal pneumonia	respiratory
480.12	Z_norm2		-0.0443	0.0741	0.957	0.55	logistic	41659	187	41472			0		Pseudomonal pneumonia	respiratory
480.2	Z_norm2		0.0668	0.0655	1.07	0.307	logistic	41659	242	41417			0		Viral pneumonia	respiratory
480.3	Z_norm2		-0.0902	0.0869	0.914	0.299	logistic	41659	137	41522			0		Pneumonia due to fungus (mycoses)	respiratory
480.5	Z_norm2		-0.000313	0.0762	1	0.997	logistic	41659	178	41481			0		Bronchopneumonia and lung abscess	respiratory
481	Z_norm2		0.0356	0.0343	1.04	0.3	logistic	41659	920	40739			0		Influenza	respiratory
483	Z_norm2		0.0181	0.0216	1.02	0.403	logistic	41659	2355	39304			0		Acute bronchitis and bronchiolitis	respiratory
495	Z_norm2		-0.00851	0.0145	0.992	0.558	logistic	41659	5961	35698			0		Asthma	respiratory
495.1	Z_norm2		0.0166	0.0633	1.02	0.793	logistic	41659	272	41387			0		Chronic obstructive asthma	respiratory
495.2	Z_norm2		0.00648	0.0273	1.01	0.813	logistic	41659	1497	40162			0		Asthma with exacerbation	respiratory
496	Z_norm2		-0.0139	0.017	0.986	0.413	logistic	41659	4199	37460			0		Chronic airway obstruction	respiratory
496.1	Z_norm2		-0.0395	0.0243	0.961	0.104	logistic	41659	1881	39778			0		Emphysema	respiratory
496.2	Z_norm2		0.0102	0.0325	1.01	0.754	logistic	41659	1022	40637			0		Chronic bronchitis	respiratory
496.21	Z_norm2		0.0266	0.0341	1.03	0.436	logistic	41659	950	40709			0		Obstructive chronic bronchitis	respiratory
496.3	Z_norm2		-0.00467	0.0417	0.995	0.911	logistic	41659	599	41060			0		Bronchiectasis	respiratory
497	Z_norm2		0.0123	0.0303	1.01	0.686	logistic	41659	1162	40497			0		Bronchitis	respiratory
498	Z_norm2		0.0693	0.0689	1.07	0.314	logistic	41659	222	41437			0		Acute bronchospasm	respiratory
500	Z_norm2		-0.0416	0.0559	0.959	0.457	logistic	41659	329	41330			0		Lung disease due to external agents	respiratory
501	Z_norm2		-0.00896	0.0409	0.991	0.827	logistic	41659	629	41030			0		Pneumonitis due to inhalation of food or vomitus	respiratory
502	Z_norm2		-0.0241	0.0302	0.976	0.425	logistic	41659	1157	40502			0		Postinflammatory pulmonary fibrosis	respiratory
503	Z_norm2		0.0338	0.0219	1.03	0.124	logistic	41659	2317	39342			0		Pulmonary congestion and hypostasis	respiratory
504	Z_norm2		-0.0462	0.0346	0.955	0.182	logistic	41659	879	40780			0		Other alveolar and parietoalveolar pneumonopathy	respiratory
504.1	Z_norm2		-0.018	0.0519	0.982	0.729	logistic	41659	382	41277			0		Idiopathic fibrosing alveolitis	respiratory
505	Z_norm2		0.0776	0.0279	1.08	0.00536	logistic	41659	1386	40273			0		Other pulmonary inflamation or edema	respiratory
506	Z_norm2		0.0243	0.0238	1.02	0.307	logistic	41659	1887	39772			0		Empyema and pneumothorax	respiratory
507	Z_norm2		0.031	0.0143	1.03	0.0302	logistic	41659	6095	35564			0		Pleurisy; pleural effusion	respiratory
508	Z_norm2		0.0241	0.0127	1.02	0.0576	logistic	41659	8403	33256			0		Pulmonary collapse; interstitial and compensatory emphysema	respiratory
509	Z_norm2		0.0318	0.0255	1.03	0.213	logistic	41659	1658	40001			0		Respiratory failure, insufficiency, arrest	respiratory
509.1	Z_norm2		0.0191	0.0192	1.02	0.322	logistic	41659	3081	38578			0		Respiratory failure	respiratory
509.2	Z_norm2		0.0599	0.0525	1.06	0.254	logistic	41659	382	41277			0		Respiratory insufficiency	respiratory
509.3	Z_norm2		0.0475	0.0309	1.05	0.124	logistic	41659	1101	40558			0		Pulmonary insufficiency or respiratory failure following trauma and surgery	respiratory
509.8	Z_norm2		0.00407	0.0203	1	0.841	logistic	41659	2742	38917			0		Dependence on respirator [Ventilator] or supplemental oxygen	respiratory
510	Z_norm2		-0.00197	0.0201	0.998	0.922	logistic	41659	2766	38893			0		Other diseases of lung	respiratory
510.2	Z_norm2		0.000712	0.0473	1	0.988	logistic	41659	458	41201			0		Lung transplant	respiratory
512	Z_norm2		0.0108	0.0113	1.01	0.34	logistic	41659	12325	29334			0		Other symptoms of respiratory system	respiratory
512.1	Z_norm2		-0.0196	0.0288	0.981	0.496	logistic	41659	1330	40329			0		Wheezing	respiratory
512.2	Z_norm2		-0.0121	0.0275	0.988	0.661	logistic	41659	1443	40216			0		Painful respiration	respiratory
512.7	Z_norm2		0.00983	0.0111	1.01	0.374	logistic	41659	13156	28503			0		Shortness of breath	respiratory
512.8	Z_norm2		0.0112	0.0138	1.01	0.414	logistic	41659	6842	34817			0		Cough	respiratory
512.9	Z_norm2		-0.00218	0.012	0.998	0.856	logistic	41659	9726	31933			0		Other dyspnea	respiratory
513	Z_norm2		-0.0193	0.0371	0.981	0.603	logistic	41659	774	40885			0		Respiratory abnormalities	respiratory
513.3	Z_norm2		0.0341	0.0463	1.03	0.461	logistic	41659	503	41156			0		Hypoventilation	respiratory
513.31	Z_norm2		0.034	0.0542	1.03	0.53	logistic	41659	359	41300			0		Apnea	respiratory
513.32	Z_norm2		0.0107	0.0636	1.01	0.867	logistic	41659	264	41395			0		Orthopnea	respiratory
513.4	Z_norm2		-0.00977	0.0802	0.99	0.903	logistic	41659	164	41495			0		Hyperventilation	respiratory
513.8	Z_norm2		-0.0333	0.0442	0.967	0.451	logistic	41659	541	41118			0		Disorders of diaphragm	respiratory
514	Z_norm2		0.00308	0.0138	1	0.823	logistic	41659	6596	35063			0		Abnormal findings examination of lungs	respiratory
514.1	Z_norm2		-0.0256	0.048	0.975	0.593	logistic	41659	463	41196			0		Abnormal results of function study of pulmonary system	respiratory
514.2	Z_norm2		-0.0392	0.0173	0.962	0.023	logistic	41659	3870	37789			0		Solitary pulmonary nodule	respiratory
516	Z_norm2		0.0169	0.0506	1.02	0.738	logistic	41659	412	41247			0		Abnormal sputum	respiratory
516.1	Z_norm2		0.0321	0.0371	1.03	0.387	logistic	41659	774	40885			0		Hemoptysis	respiratory
519	Z_norm2		0.00482	0.0282	1	0.865	logistic	41659	1345	40314			0		Other diseases of respiratory system, not elsewhere classified	respiratory
519.1	Z_norm2		0.109	0.0925	1.12	0.238	logistic	41659	121	41538			0		Tracheostomy complications	respiratory
519.2	Z_norm2		0.102	0.0918	1.11	0.267	logistic	41659	123	41536			0		Respiratory complications	respiratory
519.8	Z_norm2		0.0265	0.0308	1.03	0.39	logistic	41659	1134	40525			0		Other diseases of respiratory system, NEC	respiratory
519.9	Z_norm2		0.012	0.03	1.01	0.69	logistic	41659	1180	40479			0		Symptoms involving respiratory system and other chest symptoms	respiratory
520	Z_norm2		0.128	0.0913	1.14	0.16	logistic	41659	126	41533			0		Disorders of tooth development	digestive
520.2	Z_norm2		0.0672	0.0765	1.07	0.38	logistic	41659	180	41479			0		Disturbances in tooth eruption	digestive
521	Z_norm2		0.049	0.0539	1.05	0.363	logistic	41659	371	41288			0		Diseases of hard tissues of teeth	digestive
521.1	Z_norm2		0.0296	0.039	1.03	0.448	logistic	41659	714	40945			0		Dental caries	digestive
522	Z_norm2		-0.0385	0.0787	0.962	0.625	logistic	41659	177	41482			0		Diseases of pulp and periapical tissues	digestive
522.5	Z_norm2		0.0392	0.0499	1.04	0.433	logistic	41659	443	41216			0		Periapical abscess	digestive
523	Z_norm2		0.0209	0.0507	1.02	0.68	logistic	41659	414	41245			0		Gingival and periodontal diseases	digestive
523.1	Z_norm2		0.0356	0.0902	1.04	0.693	logistic	41659	127	41532			0		Gingivitis	digestive
523.3	Z_norm2		-0.0925	0.0956	0.912	0.333	logistic	41659	116	41543			0		Periodontitis (acute or chronic)	digestive
523.31	Z_norm2		-0.169	0.0913	0.844	0.0639	logistic	41659	128	41531			0		Acute periodontitis	digestive
525	Z_norm2		0.00972	0.0346	1.01	0.779	logistic	41659	933	40726			0		Other diseases of the teeth and supporting structures	digestive
525.1	Z_norm2		-0.00127	0.0686	0.999	0.985	logistic	41659	220	41439			0		Loss of teeth or edentulism	digestive
526	Z_norm2		0.00582	0.038	1.01	0.878	logistic	41659	735	40924			0		Diseases of the jaws	digestive
526.4	Z_norm2		-0.0276	0.062	0.973	0.656	logistic	41659	268	41391			0		Temporomandibular joint disorders	digestive
526.41	Z_norm2		0.00419	0.0559	1	0.94	logistic	41659	333	41326			0		Temporomandibular joint disorder, unspecified	digestive
526.42	Z_norm2		0.0741	0.0653	1.08	0.256	logistic	41659	244	41415			0		Arthralgia/ankylosis of temporomandibular joint	digestive
526.5	Z_norm2		-0.0937	0.0916	0.911	0.306	logistic	41659	124	41535			0		Inflammatory conditions of jaw	digestive
526.9	Z_norm2		-0.06	0.0954	0.942	0.53	logistic	41659	114	41545			0		Jaw disease NOS	digestive
527	Z_norm2		-0.00552	0.0384	0.994	0.886	logistic	41659	713	40946			0		Diseases of the salivary glands	digestive
527.2	Z_norm2		-0.0096	0.057	0.99	0.866	logistic	41659	323	41336			0		Sialoadenitis	digestive
527.7	Z_norm2		-0.0263	0.0307	0.974	0.391	logistic	41659	1115	40544			0		Disturbance of salivary secretion	digestive
527.8	Z_norm2		-0.11	0.0635	0.896	0.0841	logistic	41659	259	41400			0		Other specified diseases of the salivary glands	digestive
528	Z_norm2		-0.0113	0.0305	0.989	0.711	logistic	41659	1138	40521			0		Diseases of the oral soft tissues, excluding lesions specific for gingiva and tongue	digestive
528.1	Z_norm2		0.0225	0.0459	1.02	0.624	logistic	41659	485	41174			0		Stomatitis and mucositis	digestive
528.11	Z_norm2		-0.0669	0.0657	0.935	0.309	logistic	41659	237	41422			0		Stomatitis and mucositis (ulcerative)	digestive
528.12	Z_norm2		-0.12	0.0695	0.887	0.0845	logistic	41659	213	41446			0		Oral aphthae	digestive
528.3	Z_norm2		0.0786	0.0979	1.08	0.422	logistic	41659	111	41548			0		Cellulitis and abscess of oral soft tissues	digestive
528.5	Z_norm2		-0.0434	0.0544	0.958	0.426	logistic	41659	350	41309			0		Diseases of lips	digestive
528.6	Z_norm2		0.0148	0.0919	1.01	0.872	logistic	41659	120	41539			0		Leukoplakia of oral mucosa	digestive
529	Z_norm2		0.0047	0.048	1	0.922	logistic	41659	450	41209			0		Diseases and other conditions of the tongue	digestive
529.1	Z_norm2		0.0133	0.0765	1.01	0.862	logistic	41659	175	41484			0		Glossitis	digestive
529.6	Z_norm2		0.058	0.0758	1.06	0.445	logistic	41659	179	41480			0		Glossodynia	digestive
530	Z_norm2		0.0206	0.0128	1.02	0.108	logistic	41659	8033	33626			0		Diseases of esophagus	digestive
530.1	Z_norm2		0.0256	0.0129	1.03	0.0468	logistic	41659	7905	33754			0		Esophagitis, GERD and related diseases	digestive
530.11	Z_norm2		0.0182	0.011	1.02	0.0992	logistic	41659	12366	29293			0		GERD	digestive
530.12	Z_norm2		-0.108	0.085	0.898	0.205	logistic	41659	144	41515			0		Ulcer of esophagus	digestive
530.13	Z_norm2		0.0635	0.0393	1.07	0.106	logistic	41659	666	40993			0		Barrett's esophagus	digestive
530.14	Z_norm2		0.00221	0.0322	1	0.945	logistic	41659	1034	40625			0		Reflux esophagitis	digestive
530.15	Z_norm2		0.146	0.0999	1.16	0.143	logistic	41659	101	41558			0		Eosinophilic esophagitis	digestive
530.2	Z_norm2		0.00534	0.0365	1.01	0.884	logistic	41659	785	40874			0		Esophageal bleeding (varices/hemorrhage)	digestive
530.3	Z_norm2		-0.0134	0.0472	0.987	0.777	logistic	41659	469	41190			0		Stricture and stenosis of esophagus	digestive
530.5	Z_norm2		0.0633	0.0536	1.07	0.238	logistic	41659	363	41296			0		Disorders of esophageal motility	digestive
530.9	Z_norm2		0.00115	0.0317	1	0.971	logistic	41659	1061	40598			0		Heartburn	digestive
531	Z_norm2		0.05	0.0411	1.05	0.224	logistic	41659	622	41037			0		Peptic ulcer (excl. esophageal)	digestive
531.1	Z_norm2		0.147	0.0686	1.16	0.0326	logistic	41659	223	41436			0		Hemorrhage from gastrointestinal ulcer	digestive
531.2	Z_norm2		0.0226	0.0424	1.02	0.595	logistic	41659	587	41072			0		Gastric ulcer	digestive
531.3	Z_norm2		-0.0131	0.0575	0.987	0.82	logistic	41659	315	41344			0		Duodenal ulcer	digestive
531.4	Z_norm2		0.00581	0.0439	1.01	0.895	logistic	41659	546	41113			0		Peptic ulcer, site unspecified	digestive
532	Z_norm2		-0.0245	0.0164	0.976	0.135	logistic	41659	4313	37346			0		Dysphagia	digestive
535	Z_norm2		0.074	0.0319	1.08	0.0204	logistic	41659	1068	40591			0		Gastritis and duodenitis	digestive
535.1	Z_norm2		0.126	0.0733	1.13	0.0851	logistic	41659	196	41463			0		Acute gastritis	digestive
535.2	Z_norm2		0.017	0.0307	1.02	0.58	logistic	41659	1153	40506			0		Atrophic gastritis	digestive
535.6	Z_norm2		-0.0216	0.0437	0.979	0.622	logistic	41659	554	41105			0		Duodenitis	digestive
535.8	Z_norm2		-0.015	0.0529	0.985	0.776	logistic	41659	377	41282			0		Other specified gastritis	digestive
535.9	Z_norm2		0.0362	0.0336	1.04	0.281	logistic	41659	961	40698			0		Gastritis and duodenitis, NOS	digestive
536	Z_norm2		0.0413	0.035	1.04	0.239	logistic	41659	870	40789			0		Disorders of function of stomach	digestive
536.3	Z_norm2		-0.0278	0.0418	0.973	0.506	logistic	41659	605	41054			0		Gastroparesis	digestive
536.7	Z_norm2		-0.0165	0.0663	0.984	0.803	logistic	41659	235	41424			0		Complications of gastrostomy, colostomy and enterostomy	digestive
536.8	Z_norm2		0.061	0.0378	1.06	0.106	logistic	41659	746	40913			0		Dyspepsia and other specified disorders of function of stomach	digestive
537	Z_norm2		0.02	0.0222	1.02	0.367	logistic	41659	2224	39435			0		Other disorders of stomach and duodenum	digestive
537.1	Z_norm2		0.138	0.0814	1.15	0.0894	logistic	41659	158	41501			0		Lesions of stomach and duodenum	digestive
539	Z_norm2		0.00754	0.0117	1.01	0.519	logistic	41659	9916	31743			0		Bariatric surgery	digestive
540	Z_norm2		0.0912	0.0713	1.1	0.201	logistic	41659	202	41457			0		Appendiceal conditions	digestive
540.1	Z_norm2		0.133	0.0656	1.14	0.0432	logistic	41659	241	41418			0		Appendicitis	digestive
540.11	Z_norm2		0.111	0.0722	1.12	0.124	logistic	41659	199	41460			0		Acute appendicitis	digestive
550	Z_norm2		-0.00165	0.0194	0.998	0.932	logistic	41659	2972	38687			0		Abdominal hernia	digestive
550.1	Z_norm2		0.00568	0.0263	1.01	0.829	logistic	41659	1586	40073			0		Inguinal hernia	digestive
550.2	Z_norm2		-0.0127	0.0211	0.987	0.545	logistic	41659	2503	39156			0		Diaphragmatic hernia	digestive
550.4	Z_norm2		-0.0291	0.0315	0.971	0.356	logistic	41659	1081	40578			0		Umbilical hernia	digestive
550.5	Z_norm2		-0.0246	0.0289	0.976	0.395	logistic	41659	1276	40383			0		Ventral hernia	digestive
550.6	Z_norm2		0.0124	0.0303	1.01	0.682	logistic	41659	1144	40515			0		Incisional hernia	digestive
555	Z_norm2		0.00538	0.0405	1.01	0.894	logistic	41659	631	41028			0		Inflammatory bowel disease and other gastroenteritis and colitis	digestive
555.1	Z_norm2		-0.00924	0.0428	0.991	0.829	logistic	41659	564	41095			0		Regional enteritis	digestive
555.2	Z_norm2		-0.0305	0.0414	0.97	0.462	logistic	41659	602	41057			0		Ulcerative colitis	digestive
555.21	Z_norm2		0.0289	0.0566	1.03	0.61	logistic	41659	320	41339			0		Ulcerative colitis (chronic)	digestive
556	Z_norm2		0.113	0.0725	1.12	0.119	logistic	41659	198	41461			0		Ulceration of the lower GI tract	digestive
556.1	Z_norm2		0.0632	0.0636	1.07	0.321	logistic	41659	255	41404			0		Ulceration of intestine	digestive
556.11	Z_norm2		-0.00596	0.0731	0.994	0.935	logistic	41659	198	41461			0		Angiodysplasia of intestine (without mention of hemorrhage)	digestive
557	Z_norm2		0.00704	0.0586	1.01	0.904	logistic	41659	303	41356			0		Intestinal malabsorption (non-celiac)	digestive
557.1	Z_norm2		0.0177	0.071	1.02	0.804	logistic	41659	201	41458			0		Celiac disease	digestive
558	Z_norm2		0.0287	0.0225	1.03	0.203	logistic	41659	2162	39497			0		Noninfectious gastroenteritis	digestive
559	Z_norm2		0.0399	0.0545	1.04	0.464	logistic	41659	344	41315			0		Ileostomy status	digestive
560	Z_norm2		-0.0627	0.0369	0.939	0.0892	logistic	41659	775	40884			0		Intestinal obstruction without mention of hernia	digestive
560.1	Z_norm2		-0.0377	0.0364	0.963	0.301	logistic	41659	793	40866			0		Paralytic ileus	digestive
560.2	Z_norm2		0.00601	0.0707	1.01	0.932	logistic	41659	210	41449			0		Impaction of intestine	digestive
560.3	Z_norm2		0.0507	0.0929	1.05	0.585	logistic	41659	120	41539			0		Peritoneal or intestinal adhesions	digestive
560.4	Z_norm2		0.0128	0.0301	1.01	0.67	logistic	41659	1170	40489			0		Other intestinal obstruction	digestive
561	Z_norm2		0.0292	0.0209	1.03	0.163	logistic	41659	2521	39138			0		Symptoms involving digestive system	digestive
562	Z_norm2		-0.00286	0.0258	0.997	0.912	logistic	41659	1652	40007			0		Diverticulosis and diverticulitis	digestive
562.1	Z_norm2		-0.00874	0.017	0.991	0.606	logistic	41659	4117	37542			0		Diverticulosis	digestive
562.2	Z_norm2		-0.0326	0.0288	0.968	0.257	logistic	41659	1283	40376			0		Diverticulitis	digestive
564	Z_norm2		-0.0252	0.0302	0.975	0.405	logistic	41659	1157	40502			0		Functional digestive disorders	digestive
564.1	Z_norm2		0.00448	0.0254	1	0.86	logistic	41659	1660	39999			0		Irritable Bowel Syndrome	digestive
564.9	Z_norm2		0.0528	0.028	1.05	0.0594	logistic	41659	1356	40303			0		Personal history of diseases of digestive system	digestive
565	Z_norm2		0.00369	0.0237	1	0.876	logistic	41659	1939	39720			0		Anal and rectal conditions	digestive
565.1	Z_norm2		0.0329	0.0404	1.03	0.416	logistic	41659	645	41014			0		Anal and rectal polyp	digestive
567	Z_norm2		-0.0711	0.0356	0.931	0.046	logistic	41659	826	40833			0		Peritonitis and retroperitoneal infections	digestive
568	Z_norm2		-0.0751	0.0457	0.928	0.1	logistic	41659	504	41155			0		Other disorders of peritoneum	digestive
568.1	Z_norm2		-0.0218	0.0537	0.978	0.685	logistic	41659	363	41296			0		Peritoneal adhesions (postoperative) (postinfection)	digestive
569	Z_norm2		-0.0182	0.0222	0.982	0.413	logistic	41659	2217	39442			0		Other disorders of intestine	digestive
569.2	Z_norm2		0.015	0.0465	1.02	0.746	logistic	41659	480	41179			0		Gastrointestinal complications	digestive
571	Z_norm2		0.00413	0.0277	1	0.882	logistic	41659	1385	40274			0		Chronic liver disease and cirrhosis	digestive
571.5	Z_norm2		0.0217	0.0191	1.02	0.258	logistic	41659	3033	38626			0		Other chronic nonalcoholic liver disease	digestive
571.51	Z_norm2		0.0138	0.0283	1.01	0.625	logistic	41659	1342	40317			0		Cirrhosis of liver without mention of alcohol	digestive
571.6	Z_norm2		0.0186	0.0981	1.02	0.85	logistic	41659	106	41553			0		Primary biliary cirrhosis	digestive
571.8	Z_norm2		-0.0466	0.0376	0.954	0.215	logistic	41659	738	40921			0		Liver abscess and sequelae of chronic liver disease	digestive
571.81	Z_norm2		-0.0165	0.0466	0.984	0.723	logistic	41659	476	41183			0		Portal hypertension	digestive
572	Z_norm2		-0.0105	0.0263	0.99	0.689	logistic	41659	1549	40110			0		Ascites (non malignant)	digestive
573	Z_norm2		-0.0259	0.0237	0.974	0.274	logistic	41659	1929	39730			0		Other disorders of liver	digestive
573.1	Z_norm2		0.0522	0.0875	1.05	0.551	logistic	41659	135	41524			0		Chronic passive congestion of liver	digestive
573.2	Z_norm2		-0.0549	0.0475	0.947	0.248	logistic	41659	459	41200			0		Liver replaced by transplant	digestive
573.3	Z_norm2		-0.0344	0.0411	0.966	0.402	logistic	41659	629	41030			0		Hepatomegaly	digestive
573.4	Z_norm2		0.0878	0.0582	1.09	0.132	logistic	41659	309	41350			0		Acute and subacute necrosis of liver	digestive
573.5	Z_norm2		0.001	0.0426	1	0.981	logistic	41659	572	41087			0		Jaundice (not of newborn)	digestive
573.6	Z_norm2		0.0413	0.0341	1.04	0.226	logistic	41659	907	40752			0		Nonspecific elevation of levels of transaminase or lactic acid dehydrogenase [LDH]	digestive
573.7	Z_norm2		0.041	0.0348	1.04	0.239	logistic	41659	866	40793			0		Abnormal results of function study of liver	digestive
573.9	Z_norm2		0.0414	0.0228	1.04	0.0697	logistic	41659	2114	39545			0		Abnormal serum enzyme levels	digestive
574	Z_norm2		0.0366	0.0306	1.04	0.232	logistic	41659	1134	40525			0		Cholelithiasis and cholecystitis	digestive
574.1	Z_norm2		0.0263	0.0235	1.03	0.263	logistic	41659	1968	39691			0		Cholelithiasis	digestive
574.11	Z_norm2		-0.0241	0.0654	0.976	0.712	logistic	41659	243	41416			0		Cholelithiasis with acute cholecystitis	digestive
574.12	Z_norm2		0.0701	0.0616	1.07	0.255	logistic	41659	275	41384			0		Cholelithiasis with other cholecystitis	digestive
574.2	Z_norm2		0.043	0.0492	1.04	0.382	logistic	41659	429	41230			0		Calculus of bile duct	digestive
574.3	Z_norm2		-0.0106	0.0446	0.989	0.812	logistic	41659	526	41133			0		Cholecystitis without cholelithiasis	digestive
575	Z_norm2		-0.000636	0.0442	0.999	0.988	logistic	41659	533	41126			0		Other biliary tract disease	digestive
575.1	Z_norm2		0.0109	0.0793	1.01	0.89	logistic	41659	163	41496			0		Cholangitis	digestive
575.2	Z_norm2		0.0228	0.0528	1.02	0.666	logistic	41659	370	41289			0		Obstruction of bile duct	digestive
575.6	Z_norm2		0.048	0.087	1.05	0.581	logistic	41659	137	41522			0		Cholesterolosis of gallbladder	digestive
575.7	Z_norm2		0.0728	0.0471	1.08	0.122	logistic	41659	473	41186			0		Other disorders of gallbladder	digestive
575.8	Z_norm2		-0.00464	0.0412	0.995	0.91	logistic	41659	617	41042			0		Other disorders of biliary tract	digestive
575.9	Z_norm2		0.0068	0.0656	1.01	0.918	logistic	41659	241	41418			0		Nonspecific abnormal findings on radiological and other examination of biliary tract	digestive
577	Z_norm2		-0.0484	0.029	0.953	0.0954	logistic	41659	1267	40392			0		Diseases of pancreas	digestive
577.1	Z_norm2		0.0119	0.0395	1.01	0.763	logistic	41659	677	40982			0		Acute pancreatitis	digestive
577.2	Z_norm2		0.0199	0.0677	1.02	0.769	logistic	41659	227	41432			0		Chronic pancreatitis	digestive
577.3	Z_norm2		-0.0521	0.0412	0.949	0.206	logistic	41659	615	41044			0		Cyst and pseudocyst of pancreas	digestive
578	Z_norm2		0.0489	0.0232	1.05	0.0354	logistic	41659	2046	39613			0		Gastrointestinal hemorrhage	digestive
578.1	Z_norm2		-0.0415	0.0566	0.959	0.463	logistic	41659	335	41324			0		Hematemesis	digestive
578.2	Z_norm2		0.0135	0.0218	1.01	0.536	logistic	41659	2344	39315			0		Blood in stool	digestive
578.8	Z_norm2		0.0459	0.025	1.05	0.0664	logistic	41659	1752	39907			0		Hemorrhage of rectum and anus	digestive
578.9	Z_norm2		0.0605	0.025	1.06	0.0156	logistic	41659	1758	39901			0		Hemorrhage of gastrointestinal tract	digestive
579	Z_norm2		-0.0114	0.0269	0.989	0.671	logistic	41659	1493	40166			0		Other symptoms involving abdomen and pelvis	digestive
579.2	Z_norm2		-0.0713	0.0465	0.931	0.125	logistic	41659	477	41182			0		Splenomegaly	digestive
579.8	Z_norm2		0.0418	0.0311	1.04	0.179	logistic	41659	1105	40554			0		Nonspecific abnormal findings in stool contents	digestive
580	Z_norm2		0.0493	0.0357	1.05	0.167	logistic	41659	847	40812			0		Nephritis; nephrosis; renal sclerosis	genitourinary
580.1	Z_norm2		0.101	0.0602	1.11	0.0936	logistic	41659	290	41369			0		Glomerulonephritis	genitourinary
580.11	Z_norm2		0.101	0.0986	1.11	0.304	logistic	41659	107	41552			0		Proliferative glomerulonephritis	genitourinary
580.12	Z_norm2		0.133	0.0676	1.14	0.0489	logistic	41659	230	41429			0		Non-proliferative glomerulonephritis	genitourinary
580.14	Z_norm2		-0.0102	0.0941	0.99	0.913	logistic	41659	118	41541			0		Chronic glomerulonephritis, NOS	genitourinary
580.2	Z_norm2		0.139	0.0584	1.15	0.017	logistic	41659	307	41352			0		Nephrotic syndrome without mention of glomerulonephritis	genitourinary
580.3	Z_norm2		0.0373	0.0483	1.04	0.439	logistic	41659	459	41200			0		Nephritis and nephropathy without mention of glomerulonephritis	genitourinary
580.31	Z_norm2		-0.0247	0.0488	0.976	0.613	logistic	41659	450	41209			0		Nephritis and nephropathy in diseases classified elsewhere	genitourinary
580.32	Z_norm2		0.0706	0.0452	1.07	0.118	logistic	41659	515	41144			0		Nephritis and nephropathy with pathological lesion	genitourinary
580.4	Z_norm2		0.00726	0.0631	1.01	0.908	logistic	41659	267	41392			0		Renal sclerosis, NOS	genitourinary
585	Z_norm2		0.0232	0.0152	1.02	0.126	logistic	41659	5606	36053			0		Renal failure	genitourinary
585.1	Z_norm2		0.0245	0.0138	1.02	0.0757	logistic	41659	7001	34658			0		Acute renal failure	genitourinary
585.2	Z_norm2		0.0793	0.0374	1.08	0.0341	logistic	41659	776	40883			0		Renal failure NOS	genitourinary
585.3	Z_norm2		0.041	0.0147	1.04	0.00542	logistic	41659	6064	35595			0		Chronic renal failure [CKD]	genitourinary
585.31	Z_norm2		0.0556	0.0238	1.06	0.0198	logistic	41659	2031	39628			0		Renal dialysis	genitourinary
585.32	Z_norm2		0.0366	0.0228	1.04	0.109	logistic	41659	2166	39493			0		End stage renal disease	genitourinary
585.33	Z_norm2		0.0462	0.0202	1.05	0.0219	logistic	41659	2890	38769			0		Chronic Kidney Disease, Stage III	genitourinary
585.34	Z_norm2		0.0443	0.0254	1.05	0.0814	logistic	41659	1724	39935			0		Chronic Kidney Disease, Stage IV	genitourinary
585.4	Z_norm2		0.000641	0.0267	1	0.981	logistic	41659	1565	40094			0		Chronic kidney disease, Stage I or II	genitourinary
586	Z_norm2		0.0117	0.0157	1.01	0.459	logistic	41659	4899	36760			0		Other disorders of the kidney and ureters	genitourinary
586.2	Z_norm2		-0.048	0.0257	0.953	0.0622	logistic	41659	1660	39999			0		Cyst of kidney, acquired	genitourinary
586.4	Z_norm2		-0.0226	0.0299	0.978	0.449	logistic	41659	1207	40452			0		Stricture/obstruction of ureter	genitourinary
587	Z_norm2		-0.0329	0.0289	0.968	0.255	logistic	41659	1293	40366			0		Kidney replaced by transpant	genitourinary
588	Z_norm2		0.0949	0.0441	1.1	0.0313	logistic	41659	558	41101			0		Disorders resulting from impaired renal function	genitourinary
588.1	Z_norm2		0.0877	0.0631	1.09	0.165	logistic	41659	270	41389			0		Renal osteodystrophy	genitourinary
588.2	Z_norm2		0.0731	0.0297	1.08	0.014	logistic	41659	1255	40404			0		Secondary hyperparathyroidism (of renal origin)	genitourinary
589	Z_norm2		0.0717	0.0756	1.07	0.343	logistic	41659	184	41475			0		Abnormal results of function study of kidney	genitourinary
590	Z_norm2		-0.00518	0.0338	0.995	0.878	logistic	41659	957	40702			0		Pyelonephritis	genitourinary
591	Z_norm2		0.0166	0.0153	1.02	0.28	logistic	41659	5269	36390			0		Urinary tract infection	genitourinary
592	Z_norm2		-0.00332	0.0487	0.997	0.946	logistic	41659	438	41221			0		Cystitis and urethritis	genitourinary
592.1	Z_norm2		-0.00101	0.039	0.999	0.979	logistic	41659	691	40968			0		Cystitis	genitourinary
592.11	Z_norm2		0.022	0.0331	1.02	0.507	logistic	41659	976	40683			0		Acute cystitis	genitourinary
592.12	Z_norm2		0.0353	0.0714	1.04	0.621	logistic	41659	203	41456			0		Chronic cystitis	genitourinary
592.13	Z_norm2		0.0368	0.0817	1.04	0.653	logistic	41659	153	41506			0		Chronic interstitial cystitis	genitourinary
592.2	Z_norm2		0.0663	0.0734	1.07	0.366	logistic	41659	194	41465			0		Urethritis and urethral syndrome	genitourinary
593	Z_norm2		-0.00634	0.0182	0.994	0.727	logistic	41659	3466	38193			0		Hematuria	genitourinary
593.1	Z_norm2		-0.0279	0.0298	0.972	0.348	logistic	41659	1214	40445			0		Gross hematuria	genitourinary
593.2	Z_norm2		0.0196	0.0243	1.02	0.42	logistic	41659	1852	39807			0		Microscopic hematuria	genitourinary
594	Z_norm2		0.0238	0.0245	1.02	0.331	logistic	41659	1785	39874			0		Urinary calculus	genitourinary
594.1	Z_norm2		-0.00978	0.02	0.99	0.626	logistic	41659	2722	38937			0		Calculus of kidney	genitourinary
594.2	Z_norm2		0.0345	0.081	1.04	0.67	logistic	41659	156	41503			0		Calculus of lower urinary tract	genitourinary
594.3	Z_norm2		-0.0273	0.0491	0.973	0.579	logistic	41659	428	41231			0		Calculus of ureter	genitourinary
594.8	Z_norm2		-0.124	0.0786	0.883	0.113	logistic	41659	167	41492			0		Renal colic	genitourinary
595	Z_norm2		-0.0174	0.0326	0.983	0.595	logistic	41659	989	40670			0		Hydronephrosis	genitourinary
596	Z_norm2		-0.0608	0.0247	0.941	0.0139	logistic	41659	1795	39864			0		Other disorders of bladder	genitourinary
596.1	Z_norm2		0.0579	0.0528	1.06	0.273	logistic	41659	377	41282			0		Bladder neck obstruction	genitourinary
596.5	Z_norm2		-0.0144	0.0302	0.986	0.633	logistic	41659	1177	40482			0		Functional disorders of bladder	genitourinary
597	Z_norm2		-0.113	0.0537	0.893	0.0356	logistic	41659	365	41294			0		Other disorders of urethra and urinary tract	genitourinary
597.1	Z_norm2		-0.139	0.063	0.871	0.0277	logistic	41659	265	41394			0		Urethral stricture (not specified as infectious)	genitourinary
597.2	Z_norm2		-0.0185	0.0775	0.982	0.811	logistic	41659	172	41487			0		Urinary complications NEC	genitourinary
597.8	Z_norm2		-0.155	0.0973	0.856	0.111	logistic	41659	110	41549			0		Urethral hypermobility/ISD	genitourinary
598	Z_norm2		-0.152	0.0921	0.859	0.0985	logistic	41659	123	41536			0		Abnormal findings on examination of urine	genitourinary
598.4	Z_norm2		-0.124	0.0932	0.883	0.182	logistic	41659	120	41539			0		Other cells and casts in urine	genitourinary
599	Z_norm2		0.00492	0.0147	1	0.738	logistic	41659	5774	35885			0		Other symptoms/disorders or the urinary system	genitourinary
599.1	Z_norm2		0.0155	0.062	1.02	0.802	logistic	41659	269	41390			0		Urinary obstruction	genitourinary
599.2	Z_norm2		-0.0347	0.0208	0.966	0.0951	logistic	41659	2594	39065			0		Retention of urine	genitourinary
599.3	Z_norm2		0.018	0.0195	1.02	0.358	logistic	41659	3011	38648			0		Dysuria	genitourinary
599.4	Z_norm2		-0.0106	0.0203	0.989	0.602	logistic	41659	2804	38855			0		Urinary incontinence	genitourinary
599.5	Z_norm2		0.00166	0.0152	1	0.913	logistic	41659	5282	36377			0		Frequency of urination and polyuria	genitourinary
599.6	Z_norm2		0.0701	0.0771	1.07	0.364	logistic	41659	176	41483			0		Oliguria and anuria	genitourinary
599.8	Z_norm2		0.0105	0.0293	1.01	0.72	logistic	41659	1249	40410			0		Other symptoms involving urinary system	genitourinary
599.9	Z_norm2		0.0118	0.0198	1.01	0.552	logistic	41659	2860	38799			0		Other abnormality of urination	genitourinary
600	Z_norm2		-0.028	0.0181	0.972	0.122	logistic	41659	4272	37387			0		Hyperplasia of prostate	genitourinary
601	Z_norm2		-0.0283	0.0463	0.972	0.541	logistic	41659	495	41164			0		Inflammatory diseases of prostate	genitourinary
601.1	Z_norm2		0.0372	0.0501	1.04	0.458	logistic	41659	417	41242			0		Prostatitis	genitourinary
601.11	Z_norm2		0.00315	0.0906	1	0.972	logistic	41659	125	41534			0		Acute prostatitis	genitourinary
601.12	Z_norm2		0.0811	0.0744	1.08	0.276	logistic	41659	187	41472			0		Chronic prostatitis	genitourinary
601.3	Z_norm2		-0.0765	0.0632	0.926	0.226	logistic	41659	265	41394			0		Orchitis and epididymitis	genitourinary
602	Z_norm2		0.0684	0.0463	1.07	0.14	logistic	41659	494	41165			0		Other disorders of prostate	genitourinary
602.3	Z_norm2		0.14	0.071	1.15	0.0487	logistic	41659	207	41452			0		Dysplasia of prostate	genitourinary
603	Z_norm2		-0.0266	0.0791	0.974	0.736	logistic	41659	167	41492			0		Other disorders of testis	genitourinary
603.1	Z_norm2		0.0179	0.063	1.02	0.776	logistic	41659	264	41395			0		Hydrocele	genitourinary
603.2	Z_norm2		-0.0972	0.0957	0.907	0.31	logistic	41659	112	41547			0		Spermatocele	genitourinary
604	Z_norm2		0.122	0.0517	1.13	0.0185	logistic	41659	401	41258			0		Disorders of penis	genitourinary
604.3	Z_norm2		-0.0511	0.0935	0.95	0.585	logistic	41659	117	41542			0		Peyronie's disease	genitourinary
605	Z_norm2		0.0344	0.0191	1.04	0.0708	logistic	41659	3591	38068			0		Erectile dysfunction [ED]	genitourinary
608	Z_norm2		0.024	0.0303	1.02	0.428	logistic	41659	1205	40454			0		Other disorders of male genital organs	genitourinary
609	Z_norm2		-0.147	0.0706	0.863	0.0374	logistic	41659	211	41448			0		Male infertility and abnormal spermatozoa	genitourinary
609.1	Z_norm2		-0.0244	0.0517	0.976	0.637	logistic	41659	414	41245			0		Infertility, male	genitourinary
609.2	Z_norm2		-0.0991	0.0983	0.906	0.313	logistic	41659	107	41552			0		Abnormal spermatozoa	genitourinary
610	Z_norm2		-0.0399	0.0455	0.961	0.381	logistic	41659	513	41146			0		Benign mammary dysplasias	genitourinary
610.1	Z_norm2		-0.00689	0.0316	0.993	0.827	logistic	41659	1099	40560			0		Cystic mastopathy	genitourinary
610.4	Z_norm2		-0.0368	0.0618	0.964	0.552	logistic	41659	277	41382			0		Benign neoplasm of breast	genitourinary
610.8	Z_norm2		0.0862	0.0727	1.09	0.236	logistic	41659	198	41461			0		Other specified benign mammary dysplasias	genitourinary
611	Z_norm2		-0.00597	0.0212	0.994	0.778	logistic	41659	2737	38922			0		Abnormal findings on mammogram or breast exam	genitourinary
611.1	Z_norm2		0.0346	0.0201	1.04	0.0849	logistic	41659	3116	38543			0		Abnormal mammogram	genitourinary
611.11	Z_norm2		0.054	0.0842	1.06	0.521	logistic	41659	147	41512			0		Mammographic microcalcification	genitourinary
611.3	Z_norm2		0.0276	0.0233	1.03	0.237	logistic	41659	2114	39545			0		Lump or mass in breast	genitourinary
612	Z_norm2		0.0189	0.063	1.02	0.764	logistic	41659	266	41393			0		Breast conditions, congenital or relating to hormones	genitourinary
612.2	Z_norm2		0.0163	0.0484	1.02	0.736	logistic	41659	453	41206			0		Hypertrophy of breast (Gynecomastia)	genitourinary
613	Z_norm2		0.00868	0.0357	1.01	0.808	logistic	41659	864	40795			0		Other nonmalignant breast conditions	genitourinary
613.1	Z_norm2		0.0536	0.0824	1.06	0.515	logistic	41659	158	41501			0		Inflammatory disease of breast	genitourinary
613.5	Z_norm2		0.00763	0.03	1.01	0.799	logistic	41659	1244	40415			0		Mastodynia	genitourinary
613.7	Z_norm2		0.107	0.048	1.11	0.0251	logistic	41659	470	41189			0		Other signs and symptoms in breast	genitourinary
613.8	Z_norm2		0.0654	0.0634	1.07	0.302	logistic	41659	263	41396			0		Other specified disorders of breast	genitourinary
613.9	Z_norm2		0.0823	0.0769	1.09	0.284	logistic	41659	178	41481			0		Breast disorder NOS	genitourinary
614	Z_norm2		0.0321	0.0297	1.03	0.28	logistic	41659	1426	40233			0		Inflammatory diseases of female pelvic organs	genitourinary
614.3	Z_norm2		0.198	0.0871	1.22	0.0226	logistic	41659	149	41510			0		Pelvic inflammatory disease (PID)	genitourinary
614.33	Z_norm2		0.117	0.0917	1.12	0.204	logistic	41659	130	41529			0		Pelvic inflammatory disease, NOS	genitourinary
614.5	Z_norm2		0.0109	0.031	1.01	0.726	logistic	41659	1295	40364			0		Inflammatory disease of cervix, vagina, and vulva	genitourinary
614.51	Z_norm2		0.0237	0.0807	1.02	0.769	logistic	41659	173	41486			0		Cervicitis and endocervicitis	genitourinary
614.52	Z_norm2		0.00209	0.0272	1	0.939	logistic	41659	1759	39900			0		Vaginitis and vulvovaginitis	genitourinary
614.54	Z_norm2		0.0202	0.0902	1.02	0.823	logistic	41659	135	41524			0		Abscess or ulceration of vulva	genitourinary
615	Z_norm2		0.024	0.0405	1.02	0.554	logistic	41659	665	40994			0		Endometriosis	genitourinary
618	Z_norm2		-0.0929	0.045	0.911	0.039	logistic	41659	530	41129			0		Genital prolapse	genitourinary
618.1	Z_norm2		-0.0841	0.0482	0.919	0.0811	logistic	41659	456	41203			0		Prolapse of vaginal walls	genitourinary
618.2	Z_norm2		-0.0601	0.0625	0.942	0.337	logistic	41659	270	41389			0		Uterine/Uterovaginal prolapse	genitourinary
619	Z_norm2		0.00497	0.0241	1	0.836	logistic	41659	2135	39524			0		Noninflammatory female genital disorders	genitourinary
619.1	Z_norm2		0.00236	0.0569	1	0.967	logistic	41659	329	41330			0		Noninflammatory disorders of ovary, fallopian tube, and broad ligament	genitourinary
619.2	Z_norm2		-0.000503	0.0618	0.999	0.994	logistic	41659	283	41376			0		Disorders of uterus, NEC	genitourinary
619.3	Z_norm2		-0.0212	0.0645	0.979	0.742	logistic	41659	256	41403			0		Noninflammatory disorders of cervix	genitourinary
619.4	Z_norm2		0.0452	0.0248	1.05	0.0682	logistic	41659	2087	39572			0		Noninflammatory disorders of vagina	genitourinary
619.5	Z_norm2		0.0581	0.0427	1.06	0.174	logistic	41659	594	41065			0		Noninflammatory disorders of vulva and perineum	genitourinary
620	Z_norm2		-0.118	0.1	0.888	0.239	logistic	41659	105	41554			0		Dysplasia of female genital organs	genitourinary
620.1	Z_norm2		-0.185	0.101	0.831	0.066	logistic	41659	105	41554			0		Dysplasia of cervix	genitourinary
621	Z_norm2		0.0685	0.0799	1.07	0.391	logistic	41659	166	41493			0		Endometrial hyperplasia	genitourinary
622	Z_norm2		-0.0656	0.0656	0.937	0.317	logistic	41659	247	41412			0		Polyp of female genital organs	genitourinary
622.1	Z_norm2		-0.0167	0.0466	0.983	0.72	logistic	41659	496	41163			0		Polyp of corpus uteri	genitourinary
622.2	Z_norm2		0.0394	0.0762	1.04	0.605	logistic	41659	180	41479			0		Mucous polyp of cervix	genitourinary
623	Z_norm2		0.032	0.0469	1.03	0.495	logistic	41659	495	41164			0		Hypertrophy of female genital organs	genitourinary
624	Z_norm2		-0.00856	0.0433	0.991	0.843	logistic	41659	639	41020			0		Symptoms involving female genital tract	genitourinary
624.9	Z_norm2		-0.0322	0.0314	0.968	0.305	logistic	41659	1084	40575			0		stress incontinence, female	genitourinary
625	Z_norm2		0.0435	0.0262	1.04	0.0968	logistic	41659	1706	39953			0		Pain and other symptoms associated with female genital organs	genitourinary
625.1	Z_norm2		0.0101	0.0556	1.01	0.855	logistic	41659	342	41317			0		Dyspareunia	genitourinary
626	Z_norm2		0.0115	0.0204	1.01	0.574	logistic	41659	3341	38318			0		Disorders of menstruation and other abnormal bleeding from female genital tract	genitourinary
626.1	Z_norm2		0.0376	0.0248	1.04	0.129	logistic	41659	2038	39621			0		Irregular menstrual cycle/bleeding	genitourinary
626.11	Z_norm2		-0.0242	0.034	0.976	0.477	logistic	41659	1013	40646			0		Absent or infrequent menstruation	genitourinary
626.12	Z_norm2		0.0463	0.0313	1.05	0.14	logistic	41659	1215	40444			0		Excessive or frequent menstruation	genitourinary
626.13	Z_norm2		-0.0537	0.0313	0.948	0.0867	logistic	41659	1211	40448			0		Irregular menstrual cycle	genitourinary
626.14	Z_norm2		0.0247	0.0476	1.03	0.603	logistic	41659	496	41163			0		Irregular menstrual bleeding	genitourinary
626.15	Z_norm2		-0.0617	0.084	0.94	0.463	logistic	41659	151	41508			0		Infertility, female, associated with anovulation	genitourinary
626.2	Z_norm2		0.0496	0.0459	1.05	0.28	logistic	41659	536	41123			0		Dysmenorrhea	genitourinary
626.4	Z_norm2		-0.00163	0.0966	0.998	0.987	logistic	41659	110	41549			0		Premenstrual tension syndromes	genitourinary
626.8	Z_norm2		-0.0183	0.0349	0.982	0.6	logistic	41659	944	40715			0		Infertility, female	genitourinary
627	Z_norm2		-0.0135	0.025	0.987	0.59	logistic	41659	1911	39748			0		Menopausal and postmenopausal disorders	genitourinary
627.1	Z_norm2		0.0326	0.0345	1.03	0.346	logistic	41659	939	40720			0		Postmenopausal bleeding	genitourinary
627.2	Z_norm2		-0.00253	0.027	0.997	0.925	logistic	41659	1555	40104			0		Symptomatic menopause	genitourinary
627.22	Z_norm2		0.0019	0.0655	1	0.977	logistic	41659	238	41421			0		Need for Hormone replacement therapy (postmenopausal)	genitourinary
627.3	Z_norm2		0.0283	0.0318	1.03	0.374	logistic	41659	1101	40558			0		Postmenopausal atrophic vaginitis	genitourinary
627.4	Z_norm2		0.0055	0.0815	1.01	0.946	logistic	41659	164	41495			0		Premenopausal menorrhagia	genitourinary
627.5	Z_norm2		0.0658	0.0622	1.07	0.29	logistic	41659	269	41390			0		Premature menopause and other ovarian failure	genitourinary
628	Z_norm2		-0.00275	0.0276	0.997	0.921	logistic	41659	1497	40162			0		Ovarian cyst	genitourinary
634	Z_norm2		0.00693	0.0403	1.01	0.863	logistic	41659	714	40945			0		Miscarriage; stillbirth	pregnancy complications
634.1	Z_norm2		0.00281	0.0575	1	0.961	logistic	41659	327	41332			0		Missed abortion/Hydatidiform mole	pregnancy complications
634.3	Z_norm2		0.194	0.0872	1.21	0.026	logistic	41659	146	41513			0		Ectopic pregnancy	pregnancy complications
635	Z_norm2		0.047	0.0693	1.05	0.498	logistic	41659	233	41426			0		Hemorrhage during pregnancy; childbirth and postpartum	pregnancy complications
635.2	Z_norm2		0.0118	0.0513	1.01	0.818	logistic	41659	434	41225			0		Antepartum hemorrhage, abruptio placentae, and placenta previa	pregnancy complications
635.3	Z_norm2		-0.0503	0.096	0.951	0.6	logistic	41659	119	41540			0		Placenta previa and abruptio placenta	pregnancy complications
636	Z_norm2		0.0207	0.0391	1.02	0.596	logistic	41659	828	40831			0		Early or threatened labor; hemorrhage in early pregnancy	pregnancy complications
636.2	Z_norm2		0.117	0.0921	1.12	0.204	logistic	41659	133	41526			0		Early onset of delivery	pregnancy complications
636.3	Z_norm2		0.0325	0.0426	1.03	0.446	logistic	41659	666	40993			0		Hemorrhage in early pregnancy	pregnancy complications
636.8	Z_norm2		-0.0513	0.0822	0.95	0.533	logistic	41659	163	41496			0		Cervical incompetence	pregnancy complications
642	Z_norm2		-0.000451	0.0375	1	0.99	logistic	41659	886	40773			0		Hypertension complicating pregnancy, childbirth, and the puerperium	pregnancy complications
642.1	Z_norm2		0.0151	0.053	1.02	0.776	logistic	41659	408	41251			0		Preeclampsia and eclampsia	pregnancy complications
643	Z_norm2		0.00551	0.0532	1.01	0.918	logistic	41659	436	41223			0		Excessive vomiting in pregnancy	pregnancy complications
644	Z_norm2		-0.0211	0.0428	0.979	0.622	logistic	41659	728	40931			0		Anemia during pregnancy	pregnancy complications
646	Z_norm2		-0.0142	0.0311	0.986	0.647	logistic	41659	1453	40206			0		Other complications of pregnancy NEC	pregnancy complications
647	Z_norm2		-0.00835	0.0557	0.992	0.881	logistic	41659	389	41270			0		Infectious and parasitic complications affecting pregnancy	pregnancy complications
647.1	Z_norm2		-0.0174	0.0645	0.983	0.787	logistic	41659	289	41370			0		Infections of genitourinary tract during pregnancy	pregnancy complications
649	Z_norm2		9.74e-05	0.0266	1	0.997	logistic	41659	2149	39510			0		Other conditions or status of the mother complicating pregnancy, childbirth, or the puerperium	pregnancy complications
649.1	Z_norm2		0.0152	0.041	1.02	0.71	logistic	41659	691	40968			0		Diabetes or abnormal glucose tolerance complicating pregnancy	pregnancy complications
653	Z_norm2		0.0514	0.0366	1.05	0.16	logistic	41659	922	40737			0		Problems associated with amniotic cavity and membranes	pregnancy complications
654	Z_norm2		0.00712	0.0869	1.01	0.935	logistic	41659	150	41509			0		Other and unspecified complications of birth; puerperium affecting management of mother	pregnancy complications
654.1	Z_norm2		-0.0491	0.0432	0.952	0.256	logistic	41659	636	41023			0		Abnormality of organs and soft tissues of pelvis complicating pregnancy, childbirth, or the puerperium	pregnancy complications
654.2	Z_norm2		-0.0359	0.0691	0.965	0.603	logistic	41659	222	41437			0		Rhesus isoimmunization in pregnancy	pregnancy complications
655	Z_norm2		0.0161	0.0284	1.02	0.571	logistic	41659	1795	39864			0		Known or suspected fetal abnormality affecting management of mother	pregnancy complications
655.1	Z_norm2		0.00813	0.0393	1.01	0.836	logistic	41659	796	40863			0		Abnormality in fetal heart rate or rhythm	pregnancy complications
656	Z_norm2		0.0134	0.0459	1.01	0.77	logistic	41659	551	41108			0		Other perinatal conditions of fetus or newborn	pregnancy complications
669	Z_norm2		-0.0325	0.0653	0.968	0.619	logistic	41659	258	41401			0		Complications of labor and delivery NEC	pregnancy complications
671	Z_norm2		-0.148	0.0662	0.862	0.0251	logistic	41659	245	41414			0		Venous/cerebrovascular complications embolism in pregnancy and the puerperium	pregnancy complications
674	Z_norm2		-0.0979	0.0961	0.907	0.308	logistic	41659	118	41541			0		Other complications of the puerperium NEC	pregnancy complications
681	Z_norm2		0.0463	0.0189	1.05	0.0142	logistic	41659	3215	38444			0		Superficial cellulitis and abscess	dermatologic
681.1	Z_norm2		-0.000751	0.0388	0.999	0.985	logistic	41659	704	40955			0		Cellulitis and abscess of fingers/toes	dermatologic
681.2	Z_norm2		-0.0423	0.0465	0.959	0.363	logistic	41659	494	41165			0		Cellulitis and abscess of face/neck	dermatologic
681.3	Z_norm2		0.0111	0.0401	1.01	0.781	logistic	41659	668	40991			0		Cellulitis and abscess of arm/hand	dermatologic
681.5	Z_norm2		0.0558	0.0269	1.06	0.0385	logistic	41659	1489	40170			0		Cellulitis and abscess of leg, except foot	dermatologic
681.6	Z_norm2		0.122	0.0614	1.13	0.0466	logistic	41659	279	41380			0		Cellulitis and abscess of foot, toe	dermatologic
681.7	Z_norm2		0.0221	0.0321	1.02	0.491	logistic	41659	1053	40606			0		Cellulitis and abscess of trunk	dermatologic
686	Z_norm2		0.0538	0.0293	1.06	0.0667	logistic	41659	1246	40413			0		Other local infections of skin and subcutaneous tissue	dermatologic
686.1	Z_norm2		0.0295	0.0431	1.03	0.493	logistic	41659	589	41070			0		Carbuncle and furuncle	dermatologic
686.2	Z_norm2		0.043	0.0722	1.04	0.551	logistic	41659	198	41461			0		Impetigo	dermatologic
686.3	Z_norm2		0.046	0.0879	1.05	0.601	logistic	41659	135	41524			0		Pilonidal cyst	dermatologic
687	Z_norm2		0.0104	0.0426	1.01	0.807	logistic	41659	576	41083			0		Symptoms affecting skin	dermatologic
687.1	Z_norm2		0.0169	0.0153	1.02	0.267	logistic	41659	5181	36478			0		Rash and other nonspecific skin eruption	dermatologic
687.3	Z_norm2		0.0441	0.078	1.05	0.571	logistic	41659	172	41487			0		Changes in skin texture	dermatologic
687.4	Z_norm2		0.0186	0.0148	1.02	0.209	logistic	41659	5644	36015			0		Disturbance of skin sensation	dermatologic
689	Z_norm2		0.0504	0.02	1.05	0.0117	logistic	41659	2767	38892			0		Disorder of skin and subcutaneous tissue NOS	dermatologic
690	Z_norm2		0.00376	0.0404	1	0.926	logistic	41659	639	41020			0		Erythematosquamous dermatosis	dermatologic
690.1	Z_norm2		0.0125	0.0268	1.01	0.642	logistic	41659	1477	40182			0		Seborrheic dermatitis	dermatologic
691	Z_norm2		-0.0462	0.056	0.955	0.409	logistic	41659	330	41329			0		Congenital anomalies of skin	dermatologic
694	Z_norm2		0.0399	0.0301	1.04	0.185	logistic	41659	1169	40490			0		Dyschromia and Vitiligo	dermatologic
694.1	Z_norm2		-0.0646	0.0841	0.937	0.442	logistic	41659	149	41510			0		Vitiligo	dermatologic
694.2	Z_norm2		0.0304	0.0189	1.03	0.108	logistic	41659	3137	38522			0		Other dyschromia	dermatologic
695	Z_norm2		0.00184	0.0233	1	0.937	logistic	41659	2028	39631			0		Erythematous conditions	dermatologic
695.3	Z_norm2		-0.00036	0.0321	1	0.991	logistic	41659	1007	40652			0		Rosacea	dermatologic
695.4	Z_norm2		-0.0736	0.0528	0.929	0.163	logistic	41659	388	41271			0		Lupus (localized and systemic)	dermatologic
695.41	Z_norm2		-0.00381	0.0675	0.996	0.955	logistic	41659	236	41423			0		Cutaneous lupus erythematosus	dermatologic
695.42	Z_norm2		-0.0713	0.0441	0.931	0.106	logistic	41659	557	41102			0		Systemic lupus erythematosus	dermatologic
695.7	Z_norm2		0.0474	0.0357	1.05	0.185	logistic	41659	836	40823			0		Prurigo and Lichen	dermatologic
695.8	Z_norm2		0.0268	0.0334	1.03	0.422	logistic	41659	955	40704			0		Other specified erythematous conditions	dermatologic
695.9	Z_norm2		0.068	0.0362	1.07	0.06	logistic	41659	813	40846			0		Unspecified erythematous condition	dermatologic
696	Z_norm2		0.0697	0.0397	1.07	0.0788	logistic	41659	654	41005			0		Psoriasis and related disorders	dermatologic
696.4	Z_norm2		0.086	0.0414	1.09	0.0378	logistic	41659	598	41061			0		Psoriasis	dermatologic
696.41	Z_norm2		0.0543	0.0323	1.06	0.0931	logistic	41659	995	40664			0		Psoriasis vulgaris	dermatologic
696.42	Z_norm2		0.0743	0.0674	1.08	0.27	logistic	41659	222	41437			0		Psoriatic arthropathy	dermatologic
697	Z_norm2		-0.0358	0.0405	0.965	0.376	logistic	41659	661	40998			0		Sarcoidosis	dermatologic
698	Z_norm2		0.00235	0.0211	1	0.911	logistic	41659	2571	39088			0		Pruritus and related conditions	dermatologic
700	Z_norm2		-0.101	0.0407	0.904	0.0134	logistic	41659	659	41000			0		Corns and callosities	dermatologic
701	Z_norm2		0.0176	0.0205	1.02	0.391	logistic	41659	2608	39051			0		Other hypertrophic and atrophic conditions of skin	dermatologic
701.1	Z_norm2		0.0486	0.066	1.05	0.461	logistic	41659	240	41419			0		Keratoderma, acquired	dermatologic
701.2	Z_norm2		0.01	0.0242	1.01	0.678	logistic	41659	1811	39848			0		Scar conditions and fibrosis of skin	dermatologic
701.3	Z_norm2		-0.042	0.0756	0.959	0.579	logistic	41659	181	41478			0		Circumscribed scleroderma	dermatologic
701.4	Z_norm2		0.0063	0.05	1.01	0.9	logistic	41659	431	41228			0		Keloid scar	dermatologic
701.5	Z_norm2		0.0258	0.077	1.03	0.738	logistic	41659	176	41483			0		Abnormal granulation tissue	dermatologic
702	Z_norm2		0.0352	0.0214	1.04	0.101	logistic	41659	2419	39240			0		Degenerative skin conditions and other dermatoses	dermatologic
702.1	Z_norm2		0.0256	0.0207	1.03	0.217	logistic	41659	2614	39045			0		Actinic keratosis	dermatologic
702.2	Z_norm2		0.0283	0.0171	1.03	0.0985	logistic	41659	3926	37733			0		Seborrheic keratosis	dermatologic
703	Z_norm2		0.0193	0.0345	1.02	0.576	logistic	41659	906	40753			0		Diseases of nail, NOS	dermatologic
703.1	Z_norm2		0.0171	0.0519	1.02	0.741	logistic	41659	397	41262			0		Ingrowing nail	dermatologic
704	Z_norm2		0.000933	0.0254	1	0.971	logistic	41659	1677	39982			0		Diseases of hair and hair follicles	dermatologic
704.1	Z_norm2		0.0563	0.0277	1.06	0.0424	logistic	41659	1424	40235			0		Alopecia	dermatologic
704.11	Z_norm2		0.0553	0.0949	1.06	0.56	logistic	41659	116	41543			0		Alopecia Areata	dermatologic
704.12	Z_norm2		0.134	0.0964	1.14	0.164	logistic	41659	111	41548			0		Telogen effluvium	dermatologic
704.2	Z_norm2		0.127	0.0638	1.14	0.0456	logistic	41659	266	41393			0		Hirsutism	dermatologic
704.8	Z_norm2		0.00649	0.0364	1.01	0.859	logistic	41659	795	40864			0		Other specified diseases of hair and hair follicles	dermatologic
705	Z_norm2		-0.0321	0.0607	0.968	0.597	logistic	41659	293	41366			0		Disorders of sweat glands	dermatologic
705.1	Z_norm2		-0.107	0.0789	0.899	0.177	logistic	41659	169	41490			0		Dyshidrosis	dermatologic
705.3	Z_norm2		0.0062	0.0622	1.01	0.921	logistic	41659	290	41369			0		Hidradenitis	dermatologic
705.8	Z_norm2		-0.0208	0.029	0.979	0.472	logistic	41659	1290	40369			0		Hyperhidrosis	dermatologic
706	Z_norm2		0.0359	0.0234	1.04	0.125	logistic	41659	1994	39665			0		Diseases of sebaceous glands	dermatologic
706.1	Z_norm2		0.00767	0.0255	1.01	0.764	logistic	41659	1743	39916			0		Acne	dermatologic
706.2	Z_norm2		0.0472	0.0243	1.05	0.0518	logistic	41659	1831	39828			0		Sebaceous cyst	dermatologic
706.8	Z_norm2		0.0655	0.0262	1.07	0.0123	logistic	41659	1595	40064			0		Other specified diseases of sebaceous glands	dermatologic
707	Z_norm2		0.0774	0.0374	1.08	0.0382	logistic	41659	764	40895			0		Chronic ulcer of skin	dermatologic
707.1	Z_norm2		0.0443	0.038	1.05	0.243	logistic	41659	737	40922			0		Decubitus ulcer	dermatologic
707.2	Z_norm2		0.0564	0.0329	1.06	0.0858	logistic	41659	1007	40652			0		Chronic ulcer of leg or foot	dermatologic
707.3	Z_norm2		0.0371	0.0484	1.04	0.443	logistic	41659	452	41207			0		Chronic ulcer of unspecified site	dermatologic
709	Z_norm2		-0.0284	0.0469	0.972	0.544	logistic	41659	480	41179			0		Diffuse diseases of connective tissue	dermatologic
709.2	Z_norm2		-0.0821	0.0442	0.921	0.063	logistic	41659	540	41119			0		Sicca syndrome	dermatologic
709.3	Z_norm2		-0.00189	0.0803	0.998	0.981	logistic	41659	161	41498			0		Systemic sclerosis	dermatologic
709.7	Z_norm2		-0.00651	0.0548	0.994	0.905	logistic	41659	347	41312			0		Unspecified diffuse connective tissue disease	dermatologic
710	Z_norm2		0.0297	0.0569	1.03	0.602	logistic	41659	325	41334			0		Osteomyelitis, periostitis, and other infections involving bone	musculoskeletal
710.1	Z_norm2		0.0392	0.0588	1.04	0.506	logistic	41659	305	41354			0		Osteomyelitis	musculoskeletal
710.11	Z_norm2		-0.0177	0.0514	0.982	0.73	logistic	41659	400	41259			0		Acute osteomyelitis	musculoskeletal
710.12	Z_norm2		0.0817	0.0537	1.09	0.128	logistic	41659	369	41290			0		Chronic osteomyelitis	musculoskeletal
710.19	Z_norm2		0.102	0.0415	1.11	0.0144	logistic	41659	615	41044			0		Unspecified osteomyelitis	musculoskeletal
711	Z_norm2		0.0253	0.092	1.03	0.783	logistic	41659	124	41535			0		Arthropathy associated with infections	musculoskeletal
711.1	Z_norm2		-0.0908	0.0748	0.913	0.225	logistic	41659	188	41471			0		Pyogenic arthritis	musculoskeletal
713.5	Z_norm2		-0.114	0.0989	0.893	0.25	logistic	41659	107	41552			0		Arthropathy associated with neurological disorders	musculoskeletal
714	Z_norm2		-0.0528	0.0348	0.949	0.129	logistic	41659	889	40770			0		Rheumatoid arthritis and other inflammatory polyarthropathies	musculoskeletal
714.1	Z_norm2		-0.0281	0.0332	0.972	0.397	logistic	41659	979	40680			0		Rheumatoid arthritis	musculoskeletal
715	Z_norm2		0.104	0.067	1.11	0.122	logistic	41659	232	41427			0		Other inflammatory spondylopathies	musculoskeletal
715.1	Z_norm2		-0.0333	0.0605	0.967	0.582	logistic	41659	287	41372			0		Sacroiliitis NEC	musculoskeletal
715.2	Z_norm2		0.0534	0.1	1.05	0.593	logistic	41659	102	41557			0		Ankylosing spondylitis	musculoskeletal
716	Z_norm2		-0.0265	0.0248	0.974	0.286	logistic	41659	1831	39828			0		Other arthropathies	musculoskeletal
716.9	Z_norm2		-0.0366	0.022	0.964	0.0966	logistic	41659	2356	39303			0		Arthropathy NOS	musculoskeletal
717	Z_norm2		0.0173	0.062	1.02	0.78	logistic	41659	273	41386			0		Polymyalgia Rheumatica	musculoskeletal
720	Z_norm2		0.00782	0.0227	1.01	0.731	logistic	41659	2155	39504			0		Spinal stenosis	musculoskeletal
720.1	Z_norm2		-0.0123	0.022	0.988	0.577	logistic	41659	2317	39342			0		Spinal stenosis of lumbar region	musculoskeletal
721	Z_norm2		-0.0344	0.0255	0.966	0.177	logistic	41659	1685	39974			0		Spondylosis and allied disorders	musculoskeletal
721.1	Z_norm2		-0.00263	0.0165	0.997	0.874	logistic	41659	4301	37358			0		Spondylosis without myelopathy	musculoskeletal
721.2	Z_norm2		-0.0657	0.0417	0.936	0.115	logistic	41659	605	41054			0		Spondylosis with myelopathy	musculoskeletal
721.8	Z_norm2		-0.0712	0.081	0.931	0.38	logistic	41659	161	41498			0		Other allied disorders of spine	musculoskeletal
722	Z_norm2		-0.0184	0.0212	0.982	0.386	logistic	41659	2485	39174			0		Intervertebral disc disorders	musculoskeletal
722.1	Z_norm2		-0.00139	0.0224	0.999	0.951	logistic	41659	2179	39480			0		Displacement of intervertebral disc	musculoskeletal
722.6	Z_norm2		-0.0171	0.0184	0.983	0.353	logistic	41659	3418	38241			0		Degeneration of intervertebral disc	musculoskeletal
722.7	Z_norm2		-0.0375	0.0729	0.963	0.607	logistic	41659	199	41460			0		Intervertebral disc disorder with myelopathy	musculoskeletal
722.8	Z_norm2		-0.131	0.076	0.878	0.0858	logistic	41659	181	41478			0		Postlaminectomy syndrome	musculoskeletal
722.9	Z_norm2		0.0503	0.0432	1.05	0.244	logistic	41659	563	41096			0		Other and unspecified disc disorder	musculoskeletal
723	Z_norm2		-0.00239	0.0588	0.998	0.968	logistic	41659	305	41354			0		Other disorders of cervical region	musculoskeletal
723.1	Z_norm2		-0.0723	0.0851	0.93	0.396	logistic	41659	147	41512			0		Torticollis	musculoskeletal
724	Z_norm2		0.0399	0.0415	1.04	0.336	logistic	41659	621	41038			0		Other and unspecified disorders of back	musculoskeletal
724.1	Z_norm2		0.023	0.06	1.02	0.702	logistic	41659	294	41365			0		Disorders of sacrum	musculoskeletal
724.8	Z_norm2		0.0349	0.0426	1.04	0.413	logistic	41659	595	41064			0		Other symptoms referable to back	musculoskeletal
724.9	Z_norm2		0.0624	0.0787	1.06	0.427	logistic	41659	168	41491			0		Other unspecified back disorders	musculoskeletal
726	Z_norm2		0.0375	0.0168	1.04	0.0257	logistic	41659	4155	37504			0		Peripheral enthesopathies and allied syndromes	musculoskeletal
726.1	Z_norm2		0.0459	0.018	1.05	0.0109	logistic	41659	3569	38090			0		Enthesopathy	musculoskeletal
726.2	Z_norm2		0.0421	0.0446	1.04	0.345	logistic	41659	532	41127			0		Synoviopathy	musculoskeletal
726.3	Z_norm2		0.0135	0.0339	1.01	0.69	logistic	41659	923	40736			0		Bursitis	musculoskeletal
726.4	Z_norm2		0.00587	0.0525	1.01	0.911	logistic	41659	392	41267			0		Calcaneal spur; Exostosis NOS	musculoskeletal
727	Z_norm2		0.0267	0.0212	1.03	0.209	logistic	41659	2517	39142			0		Other disorders of synovium, tendon, and bursa	musculoskeletal
727.1	Z_norm2		0.021	0.0227	1.02	0.355	logistic	41659	2172	39487			0		Synovitis and tenosynovitis	musculoskeletal
727.2	Z_norm2		-0.00581	0.0791	0.994	0.941	logistic	41659	169	41490			0		Bursitis disorders	musculoskeletal
727.4	Z_norm2		0.0374	0.0363	1.04	0.302	logistic	41659	808	40851			0		Ganglion and cyst of synovium, tendon, and bursa	musculoskeletal
727.5	Z_norm2		-0.153	0.0546	0.858	0.00511	logistic	41659	359	41300			0		Rupture of synovium	musculoskeletal
727.6	Z_norm2		0.0418	0.0374	1.04	0.263	logistic	41659	765	40894			0		Rupture of tendon, nontraumatic	musculoskeletal
728	Z_norm2		-0.0224	0.0708	0.978	0.752	logistic	41659	208	41451			0		Disorders of muscle, ligament, and fascia	musculoskeletal
728.7	Z_norm2		0.00407	0.0285	1	0.886	logistic	41659	1335	40324			0		Fasciitis	musculoskeletal
728.71	Z_norm2		-0.0563	0.0604	0.945	0.351	logistic	41659	281	41378			0		Contracture of palmar fascia [Dupuytren's disease]	musculoskeletal
729	Z_norm2		-0.0177	0.0191	0.982	0.354	logistic	41659	3210	38449			0		Other disorders of soft tissues	musculoskeletal
731	Z_norm2		0.0305	0.0766	1.03	0.69	logistic	41659	181	41478			0		Osteitis deformans and osteopathies associated with other disorders classified elsewhere	musculoskeletal
733	Z_norm2		0.0239	0.0186	1.02	0.197	logistic	41659	3379	38280			0		Other disorders of bone and cartilage	musculoskeletal
733.4	Z_norm2		-0.00127	0.0473	0.999	0.979	logistic	41659	474	41185			0		Aseptic necrosis of bone	musculoskeletal
733.6	Z_norm2		-0.0816	0.0871	0.922	0.349	logistic	41659	141	41518			0		Costochondritis	musculoskeletal
733.8	Z_norm2		0.0135	0.0597	1.01	0.821	logistic	41659	290	41369			0		Malunion and nonunion of fracture	musculoskeletal
735	Z_norm2		0.0637	0.0318	1.07	0.0452	logistic	41659	1066	40593			0		Acquired foot deformities	musculoskeletal
735.1	Z_norm2		-0.0186	0.0511	0.982	0.715	logistic	41659	419	41240			0		Flat foot	musculoskeletal
735.2	Z_norm2		0.0652	0.0496	1.07	0.189	logistic	41659	432	41227			0		Acquired toe deformities	musculoskeletal
735.21	Z_norm2		0.00586	0.0433	1.01	0.892	logistic	41659	574	41085			0		Hammer toe (acquired)	musculoskeletal
735.23	Z_norm2		-0.0393	0.0726	0.961	0.588	logistic	41659	197	41462			0		Hallux rigidus	musculoskeletal
735.3	Z_norm2		0.0685	0.0335	1.07	0.0408	logistic	41659	976	40683			0		Hallux valgus (Bunion)	musculoskeletal
736	Z_norm2		-0.0254	0.0636	0.975	0.689	logistic	41659	259	41400			0		Other acquired deformities of limbs	musculoskeletal
736.2	Z_norm2		-0.00994	0.0923	0.99	0.914	logistic	41659	123	41536			0		Acquired deformities of finger	musculoskeletal
737	Z_norm2		0.0196	0.0543	1.02	0.718	logistic	41659	351	41308			0		Curvature of spine	musculoskeletal
737.1	Z_norm2		0.112	0.0916	1.12	0.222	logistic	41659	123	41536			0		Kyphosis (acquired)	musculoskeletal
737.3	Z_norm2		-0.000771	0.0401	0.999	0.985	logistic	41659	649	41010			0		Kyphoscoliosis and scoliosis	musculoskeletal
738	Z_norm2		0.0107	0.0422	1.01	0.799	logistic	41659	585	41074			0		Other acquired musculoskeletal deformity	musculoskeletal
738.4	Z_norm2		0.0258	0.0329	1.03	0.433	logistic	41659	985	40674			0		Acquired spondylolisthesis	musculoskeletal
739	Z_norm2		0.0566	0.0622	1.06	0.363	logistic	41659	275	41384			0		Contracture of joint	musculoskeletal
740	Z_norm2		-0.0157	0.0161	0.984	0.33	logistic	41659	5081	36578			0		Osteoarthrosis	musculoskeletal
740.1	Z_norm2		0.02	0.0213	1.02	0.347	logistic	41659	2609	39050			0		Osteoarthritis; localized	musculoskeletal
740.11	Z_norm2		0.0125	0.014	1.01	0.369	logistic	41659	6874	34785			0		Osteoarthrosis, localized, primary	musculoskeletal
740.12	Z_norm2		0.0145	0.0474	1.01	0.76	logistic	41659	475	41184			0		Osteoarthrosis, localized, secondary	musculoskeletal
740.2	Z_norm2		0.0297	0.0257	1.03	0.248	logistic	41659	1738	39921			0		Osteoarthrosis, generalized	musculoskeletal
740.3	Z_norm2		0.0497	0.0661	1.05	0.452	logistic	41659	241	41418			0		Osteoarthrosis involving more than one site, but not specified as generalized	musculoskeletal
740.9	Z_norm2		-0.0289	0.0152	0.971	0.0575	logistic	41659	5621	36038			0		Osteoarthrosis NOS	musculoskeletal
741	Z_norm2		0.0211	0.0229	1.02	0.357	logistic	41659	2140	39519			0		Symptoms and disorders of the joints	musculoskeletal
741.2	Z_norm2		-0.0291	0.0452	0.971	0.519	logistic	41659	520	41139			0		Stiffness of joint	musculoskeletal
741.3	Z_norm2		0.058	0.0362	1.06	0.109	logistic	41659	852	40807			0		Difficulty in walking	musculoskeletal
741.4	Z_norm2		-0.00796	0.0229	0.992	0.728	logistic	41659	2165	39494			0		Joint effusions	musculoskeletal
742	Z_norm2		0.0916	0.0638	1.1	0.151	logistic	41659	255	41404			0		Derangement of joint, non-traumatic	musculoskeletal
742.8	Z_norm2		-0.0866	0.0851	0.917	0.309	logistic	41659	143	41516			0		Articular cartilage disorder	musculoskeletal
742.9	Z_norm2		0.0633	0.0275	1.07	0.0212	logistic	41659	1431	40228			0		Other derangement of joint	musculoskeletal
743	Z_norm2		-0.00821	0.0202	0.992	0.684	logistic	41659	2939	38720			0		Osteoporosis, osteopenia and pathological fracture	musculoskeletal
743.1	Z_norm2		5.32e-05	0.0294	1	0.999	logistic	41659	1284	40375			0		Osteoporosis	musculoskeletal
743.11	Z_norm2		0.00409	0.0212	1	0.847	logistic	41659	2626	39033			0		Osteoporosis NOS	musculoskeletal
743.13	Z_norm2		0.063	0.0759	1.07	0.407	logistic	41659	177	41482			0		Other specified osteoporosis	musculoskeletal
743.2	Z_norm2		-0.0125	0.0455	0.988	0.783	logistic	41659	501	41158			0		Pathologic fracture	musculoskeletal
743.21	Z_norm2		-0.0893	0.0689	0.915	0.195	logistic	41659	218	41441			0		Pathologic fracture of vertebrae	musculoskeletal
743.4	Z_norm2		0.035	0.057	1.04	0.539	logistic	41659	318	41341			0		Stress fracture	musculoskeletal
743.9	Z_norm2		-0.0121	0.0209	0.988	0.561	logistic	41659	2621	39038			0		Osteopenia or other disorder of bone and cartilage	musculoskeletal
745	Z_norm2		0.000312	0.0107	1	0.977	logistic	41659	14881	26778			0		Pain in joint	musculoskeletal
747	Z_norm2		-0.0255	0.0249	0.975	0.306	logistic	41659	1709	39950			0		Cardiac and circulatory congenital anomalies	congenital anomalies
747.1	Z_norm2		-0.0216	0.0259	0.979	0.405	logistic	41659	1573	40086			0		Cardiac congenital anomalies	congenital anomalies
747.11	Z_norm2		-0.0142	0.035	0.986	0.685	logistic	41659	846	40813			0		Cardiac shunt/ heart septal defect	congenital anomalies
747.12	Z_norm2		-0.0102	0.0337	0.99	0.761	logistic	41659	910	40749			0		Valvular heart disease/ heart chambers	congenital anomalies
747.13	Z_norm2		-0.00774	0.052	0.992	0.882	logistic	41659	380	41279			0		Congenital anomalies of great vessels	congenital anomalies
747.2	Z_norm2		0.0436	0.0639	1.04	0.494	logistic	41659	255	41404			0		Congenital anomalies of peripheral vascular system	congenital anomalies
748	Z_norm2		-0.0715	0.101	0.931	0.477	logistic	41659	103	41556			0		Anomalies of respiratory system, congenital	congenital anomalies
749	Z_norm2		-0.0834	0.0829	0.92	0.314	logistic	41659	152	41507			0		Congenital anomalies of face and neck	congenital anomalies
750	Z_norm2		0.0356	0.0866	1.04	0.681	logistic	41659	138	41521			0		Digestive congenital anomalies	congenital anomalies
750.22	Z_norm2		-0.0704	0.0954	0.932	0.461	logistic	41659	113	41546			0		Congenital anomaly of gallbladder, bile ducts, liver, pancreas	congenital anomalies
751	Z_norm2		-0.0134	0.0422	0.987	0.751	logistic	41659	584	41075			0		Genitourinary congenital anomalies	congenital anomalies
751.2	Z_norm2		-0.0248	0.0441	0.975	0.573	logistic	41659	535	41124			0		Congenital anomalies of urinary system	congenital anomalies
751.21	Z_norm2		-0.0605	0.0437	0.941	0.166	logistic	41659	548	41111			0		Cystic kidney disease	congenital anomalies
751.22	Z_norm2		0.129	0.0869	1.14	0.136	logistic	41659	136	41523			0		Other specified congenital anomalies of kidney	congenital anomalies
752.2	Z_norm2		-0.126	0.0968	0.882	0.193	logistic	41659	109	41550			0		Other specified congenital anomalies of nervous system	congenital anomalies
754	Z_norm2		0.0986	0.0868	1.1	0.256	logistic	41659	138	41521			0		Congenital musculoskeletal deformities of spine	congenital anomalies
755	Z_norm2		0.146	0.0997	1.16	0.143	logistic	41659	104	41555			0		Congenital anomalies of limbs	congenital anomalies
755.1	Z_norm2		0.0883	0.0868	1.09	0.309	logistic	41659	141	41518			0		Congenital deformities of feet	congenital anomalies
756	Z_norm2		-0.16	0.0945	0.852	0.0907	logistic	41659	115	41544			0		Other congenital musculoskeletal anomalies	congenital anomalies
756.5	Z_norm2		-0.0548	0.0443	0.947	0.216	logistic	41659	536	41123			0		Congenital osteodystrophies	congenital anomalies
758	Z_norm2		0.0827	0.0978	1.09	0.398	logistic	41659	106	41553			0		Chromosomal anomalies and genetic disorders	congenital anomalies
759	Z_norm2		-0.0261	0.0572	0.974	0.648	logistic	41659	317	41342			0		Other and unspecified congenital anomalies	congenital anomalies
760	Z_norm2		0.00191	0.0123	1	0.876	logistic	41659	9328	32331			0		Back pain	symptoms
761	Z_norm2		-0.0148	0.016	0.985	0.353	logistic	41659	4732	36927			0		Cervicalgia	symptoms
763	Z_norm2		0.0161	0.0182	1.02	0.377	logistic	41659	3427	38232			0		Thoracic or lumbosacral neuritis or radiculitis, unspecified	symptoms
764	Z_norm2		-0.0039	0.0184	0.996	0.833	logistic	41659	3444	38215			0		Sciatica	symptoms
765	Z_norm2		0.0601	0.0233	1.06	0.00995	logistic	41659	2033	39626			0		Cervical radiculitis	symptoms
766	Z_norm2		0.0194	0.0258	1.02	0.452	logistic	41659	1651	40008			0		Neuralgia, neuritis, and radiculitis NOS	symptoms
769	Z_norm2		-0.0635	0.0865	0.938	0.463	logistic	41659	139	41520			0		Nonallopathic lesions NEC	symptoms
770	Z_norm2		0.0118	0.0207	1.01	0.567	logistic	41659	2668	38991			0		Myalgia and myositis unspecified	symptoms
771	Z_norm2		0.0317	0.021	1.03	0.13	logistic	41659	2544	39115			0		Musculoskeletal symptoms referable to limbs	symptoms
771.1	Z_norm2		-0.0103	0.0157	0.99	0.512	logistic	41659	5094	36565			0		Swelling of limb	symptoms
771.2	Z_norm2		0.073	0.047	1.08	0.12	logistic	41659	496	41163			0		Cramp of limb	symptoms
772	Z_norm2		-0.0338	0.0439	0.967	0.442	logistic	41659	543	41116			0		Symptoms of the muscles	symptoms
772.1	Z_norm2		0.0406	0.048	1.04	0.397	logistic	41659	453	41206			0		Muscular wasting and disuse atrophy	symptoms
772.2	Z_norm2		0.00388	0.03	1	0.897	logistic	41659	1231	40428			0		Spasm of muscle	symptoms
772.3	Z_norm2		0.0717	0.0307	1.07	0.0194	logistic	41659	1133	40526			0		Muscle weakness	symptoms
772.4	Z_norm2		0.0388	0.0821	1.04	0.637	logistic	41659	160	41499			0		Rhabdomyolysis	symptoms
772.6	Z_norm2		0.0751	0.0531	1.08	0.157	logistic	41659	379	41280			0		Facial weakness	symptoms
780	Z_norm2		0.047	0.0456	1.05	0.303	logistic	41659	515	41144			0		Hypothermia/Chills	symptoms
781	Z_norm2		0.00631	0.0211	1.01	0.765	logistic	41659	2563	39096			0		Symptoms involving nervous and musculoskeletal systems	symptoms
782.3	Z_norm2		0.00342	0.0135	1	0.8	logistic	41659	7275	34384			0		Edema	symptoms
782.6	Z_norm2		0.0279	0.0418	1.03	0.504	logistic	41659	609	41050			0		Pallor and flushing	symptoms
783	Z_norm2		-0.00298	0.0155	0.997	0.848	logistic	41659	4888	36771			0		Fever of unknown origin	symptoms
783.1	Z_norm2		0.0257	0.0733	1.03	0.726	logistic	41659	191	41468			0		Postprocedural fever	symptoms
785	Z_norm2		0.0057	0.0109	1.01	0.601	logistic	41659	13914	27745			0		Abdominal pain	symptoms
788	Z_norm2		0.00906	0.0164	1.01	0.581	logistic	41659	4359	37300			0		Syncope and collapse	symptoms
789	Z_norm2		0.0152	0.0131	1.02	0.246	logistic	41659	7716	33943			0		Nausea and vomiting	symptoms
790	Z_norm2		0.0956	0.028	1.1	0.00064	logistic	41659	1401	40258			0		Nonspecific findings on examination of blood	symptoms
790.1	Z_norm2		0.072	0.0589	1.07	0.222	logistic	41659	310	41349			0		Elevated sedimentation rate	symptoms
790.6	Z_norm2		0.0504	0.0145	1.05	0.000525	logistic	41659	5761	35898			0		Other abnormal blood chemistry	symptoms
790.8	Z_norm2		0.116	0.0731	1.12	0.113	logistic	41659	194	41465			0		Elevated C-reactive protein (CRP)	symptoms
791	Z_norm2		0.157	0.0609	1.17	0.01	logistic	41659	289	41370			0		Gangrene	symptoms
792	Z_norm2		0.0263	0.0284	1.03	0.355	logistic	41659	1480	40179			0		Abnormal Papanicolaou smear of cervix and cervical HPV	genitourinary
792.1	Z_norm2		-0.000627	0.0313	0.999	0.984	logistic	41659	1216	40443			0		Papanicolaou smear of cervix or vagina with atypical squamous cells	genitourinary
795	Z_norm2		0.0344	0.0519	1.03	0.508	logistic	41659	412	41247			0		Other and nonspecific abnormal cytological, histological and immunological findings	symptoms
796	Z_norm2		-0.0154	0.0239	0.985	0.521	logistic	41659	2054	39605			0		Elevated prostate specific antigen [PSA]	genitourinary
797	Z_norm2		0.0982	0.0315	1.1	0.00182	logistic	41659	1075	40584			0		Shock	symptoms
797.1	Z_norm2		0.0535	0.0356	1.05	0.133	logistic	41659	834	40825			0		Cardiogenic shock	symptoms
798	Z_norm2		0.00608	0.0109	1.01	0.577	logistic	41659	12586	29073			0		Malaise and fatigue	symptoms
798.1	Z_norm2		-0.00601	0.035	0.994	0.864	logistic	41659	859	40800			0		Chronic fatigue syndrome	symptoms
800	Z_norm2		0.0106	0.0408	1.01	0.794	logistic	41659	639	41020			0		Fracture of lower limb	injuries & poisonings
800.1	Z_norm2		-0.0588	0.0594	0.943	0.322	logistic	41659	294	41365			0		Fracture of neck of femur	injuries & poisonings
800.2	Z_norm2		-0.0109	0.0688	0.989	0.874	logistic	41659	219	41440			0		Fracture of unspecified part of femur	injuries & poisonings
800.3	Z_norm2		0.0242	0.0546	1.02	0.658	logistic	41659	354	41305			0		Fracture of tibia and fibula	injuries & poisonings
800.4	Z_norm2		-0.12	0.0974	0.887	0.218	logistic	41659	109	41550			0		Fracture of patella	injuries & poisonings
801	Z_norm2		-0.0176	0.0309	0.983	0.569	logistic	41659	1130	40529			0		Fracture of ankle and foot	injuries & poisonings
801.1	Z_norm2		0.000875	0.0685	1	0.99	logistic	41659	224	41435			0		Fracture of foot	injuries & poisonings
802	Z_norm2		-0.141	0.0724	0.868	0.051	logistic	41659	197	41462			0		Fracture of pelvis	injuries & poisonings
803	Z_norm2		0.0585	0.0494	1.06	0.237	logistic	41659	424	41235			0		Fracture of upper limb	injuries & poisonings
803.1	Z_norm2		-0.0416	0.0521	0.959	0.424	logistic	41659	382	41277			0		Fracture of humerus	injuries & poisonings
803.2	Z_norm2		0.0579	0.0455	1.06	0.203	logistic	41659	505	41154			0		Fracture of radius and ulna	injuries & poisonings
803.3	Z_norm2		0.0617	0.0715	1.06	0.389	logistic	41659	200	41459			0		Fracture of clavicle or scapula	injuries & poisonings
804	Z_norm2		-0.0843	0.0387	0.919	0.0295	logistic	41659	707	40952			0		Fracture of hand or wrist	injuries & poisonings
805	Z_norm2		-0.000913	0.036	0.999	0.98	logistic	41659	810	40849			0		Fracture of vertebral column without mention of spinal cord injury	injuries & poisonings
807	Z_norm2		0.0152	0.044	1.02	0.73	logistic	41659	538	41121			0		Fracture of ribs	injuries & poisonings
809	Z_norm2		-0.0419	0.0321	0.959	0.191	logistic	41659	1048	40611			0		Fracture of unspecified bones	injuries & poisonings
817	Z_norm2		0.0186	0.0516	1.02	0.718	logistic	41659	399	41260			0		Concussion	injuries & poisonings
818	Z_norm2		-0.011	0.0617	0.989	0.859	logistic	41659	275	41384			0		Intracranial hemorrhage (injury)	injuries & poisonings
819	Z_norm2		0.0775	0.0386	1.08	0.0447	logistic	41659	707	40952			0		Skull and face fracture and other intercranial injury	injuries & poisonings
830	Z_norm2		-0.0353	0.0309	0.965	0.253	logistic	41659	1120	40539			0		Dislocation	injuries & poisonings
835	Z_norm2		0.00923	0.0329	1.01	0.779	logistic	41659	989	40670			0		Internal derangement of knee	injuries & poisonings
836	Z_norm2		0.0945	0.0695	1.1	0.174	logistic	41659	219	41440			0		Traumatic arthropathy	injuries & poisonings
840	Z_norm2		0.0254	0.0169	1.03	0.133	logistic	41659	4128	37531			0		Sprains and strains	injuries & poisonings
840.2	Z_norm2		0.144	0.0521	1.15	0.00578	logistic	41659	387	41272			0		Rotator cuff (capsule) sprain	injuries & poisonings
840.3	Z_norm2		0.0251	0.0275	1.03	0.362	logistic	41659	1433	40226			0		Joint/ligament sprain	injuries & poisonings
841	Z_norm2		0.0662	0.036	1.07	0.0658	logistic	41659	846	40813			0		Sprains and strains of back and neck	injuries & poisonings
842	Z_norm2		0.0147	0.0475	1.01	0.757	logistic	41659	474	41185			0		Other sprains and strains	injuries & poisonings
850	Z_norm2		0.0631	0.0333	1.07	0.0584	logistic	41659	950	40709			0		Hemorrhage or hematoma complicating a procedure	injuries & poisonings
851	Z_norm2		0.0153	0.0273	1.02	0.575	logistic	41659	1442	40217			0		Complications of transplants and reattached limbs	injuries & poisonings
853	Z_norm2		0.0325	0.0956	1.03	0.734	logistic	41659	112	41547			0		Complication of colostomy or enterostomy	injuries & poisonings
854	Z_norm2		0.075	0.0235	1.08	0.00141	logistic	41659	1989	39670			0		Complications of cardiac/vascular device, implant, and graft	injuries & poisonings
857	Z_norm2		0.0444	0.044	1.05	0.313	logistic	41659	548	41111			0		Mechanical complication of unspecified genitourinary device, implant, and graft	injuries & poisonings
858	Z_norm2		0.015	0.0354	1.02	0.671	logistic	41659	844	40815			0		Complication of internal orthopedic device	injuries & poisonings
859	Z_norm2		0.00287	0.0371	1	0.938	logistic	41659	763	40896			0		Complication due to other implant and internal device	injuries & poisonings
860	Z_norm2		-0.00928	0.0571	0.991	0.871	logistic	41659	313	41346			0		Bone marrow or stem cell transplant	neoplasms
870	Z_norm2		0.0477	0.0312	1.05	0.126	logistic	41659	1097	40562			0		Open wounds of head; neck; and trunk	injuries & poisonings
870.3	Z_norm2		0.0535	0.0439	1.05	0.223	logistic	41659	547	41112			0		Other open wound of head and face	injuries & poisonings
870.5	Z_norm2		0.0268	0.0909	1.03	0.768	logistic	41659	128	41531			0		Open wound of lip and mouth	injuries & poisonings
871	Z_norm2		-0.0216	0.0267	0.979	0.42	logistic	41659	1513	40146			0		Open wounds of extremities	injuries & poisonings
871.1	Z_norm2		0.0208	0.0644	1.02	0.747	logistic	41659	252	41407			0		Open wound of hand except finger(s)	injuries & poisonings
871.2	Z_norm2		0.00677	0.0417	1.01	0.871	logistic	41659	608	41051			0		Open wound of finger(s)	injuries & poisonings
871.3	Z_norm2		0.0449	0.0572	1.05	0.433	logistic	41659	324	41335			0		Open wound of foot except toe(s) alone	injuries & poisonings
871.4	Z_norm2		0.0161	0.0837	1.02	0.848	logistic	41659	151	41508			0		Open wound of toe(s)	injuries & poisonings
872	Z_norm2		0.0401	0.0825	1.04	0.627	logistic	41659	155	41504			0		Traumatic amputation	injuries & poisonings
874	Z_norm2		0.0355	0.0872	1.04	0.684	logistic	41659	139	41520			0		Complication of amputation stump	injuries & poisonings
907	Z_norm2		0.0253	0.075	1.03	0.735	logistic	41659	186	41473			0		Injuries to the nervous system	injuries & poisonings
911	Z_norm2		-0.0116	0.0755	0.989	0.878	logistic	41659	185	41474			0		Blister	injuries & poisonings
912	Z_norm2		0.000231	0.0465	1	0.996	logistic	41659	485	41174			0		Insect bite	injuries & poisonings
913	Z_norm2		0.022	0.0972	1.02	0.821	logistic	41659	109	41550			0		Toxic effect of venom	injuries & poisonings
916	Z_norm2		0.00062	0.0201	1	0.975	logistic	41659	2815	38844			0		Contusion	injuries & poisonings
930	Z_norm2		0.00103	0.0353	1	0.977	logistic	41659	873	40786			0		Allergic reaction to food	injuries & poisonings
931	Z_norm2		-0.0124	0.0591	0.988	0.833	logistic	41659	292	41367			0		Contact dermatitis and other eczema due to plants [except food]	dermatologic
938	Z_norm2		0.0337	0.0321	1.03	0.295	logistic	41659	1005	40654			0		Dermatitis due to solar radiation	dermatologic
938.1	Z_norm2		0.102	0.0906	1.11	0.262	logistic	41659	124	41535			0		Acute dermatitis due to solar radiation	dermatologic
938.2	Z_norm2		0.0125	0.0264	1.01	0.636	logistic	41659	1513	40146			0		Chronic dermatitis due to solar radiation	dermatologic
939	Z_norm2		0.00363	0.0153	1	0.813	logistic	41659	5062	36597			0		Atopic/contact dermatitis due to other or unspecified	dermatologic
941	Z_norm2		-0.0595	0.0653	0.942	0.362	logistic	41659	250	41409			0		Adverse reaction to serum or vaccine	injuries & poisonings
946	Z_norm2		0.0937	0.0546	1.1	0.0859	logistic	41659	361	41298			0		Anaphylactic shock NOS	injuries & poisonings
947	Z_norm2		-0.00818	0.0315	0.992	0.795	logistic	41659	1097	40562			0		Urticaria	dermatologic
949	Z_norm2		0.00115	0.0227	1	0.959	logistic	41659	2173	39486			0		Allergies, other	injuries & poisonings
952	Z_norm2		-0.177	0.0842	0.838	0.0353	logistic	41659	147	41512			0		Spinal cord injury without evidence of spinal bone injury	injuries & poisonings
958	Z_norm2		0.00741	0.0571	1.01	0.897	logistic	41659	317	41342			0		Certain early complications of trauma or procedure	injuries & poisonings
958.1	Z_norm2		0.143	0.0746	1.15	0.0546	logistic	41659	186	41473			0		Postoperative shock	injuries & poisonings
958.2	Z_norm2		0.0256	0.0912	1.03	0.779	logistic	41659	123	41536			0		Traumatic and surgical subcutaneous emphysema	injuries & poisonings
960	Z_norm2		0.0788	0.0355	1.08	0.0263	logistic	41659	837	40822			0		Poisoning by antibiotics	injuries & poisonings
960.1	Z_norm2		0.0422	0.0913	1.04	0.644	logistic	41659	125	41534			0		Adverse effects of antibacterials (not penicillins)	injuries & poisonings
960.2	Z_norm2		0.0607	0.0319	1.06	0.0569	logistic	41659	1049	40610			0		Allergy/adverse effect of penicillin	injuries & poisonings
961.1	Z_norm2		0.0461	0.0563	1.05	0.413	logistic	41659	328	41331			0		Poisoning/allergy of sulfonamides	injuries & poisonings
962	Z_norm2		0.0216	0.039	1.02	0.58	logistic	41659	684	40975			0		Poisoning by hormones and synthetic substitutes	injuries & poisonings
962.1	Z_norm2		0.0186	0.041	1.02	0.65	logistic	41659	619	41040			0		Adrenal cortical steroids causing adverse effects in therapeutic use	injuries & poisonings
962.3	Z_norm2		0.00374	0.0336	1	0.911	logistic	41659	936	40723			0		Hormones and synthetic substitutes causing adverse effects in therapeutic use	injuries & poisonings
963	Z_norm2		0.0252	0.0381	1.03	0.509	logistic	41659	718	40941			0		Poisoning by primarily systemic agents	injuries & poisonings
963.1	Z_norm2		-0.0104	0.0233	0.99	0.656	logistic	41659	1973	39686			0		Antineoplastic and immunosuppressive drugs causing adverse effects	injuries & poisonings
964	Z_norm2		0.114	0.0955	1.12	0.234	logistic	41659	113	41546			0		Poisoning by agents primarily affecting blood constituents	injuries & poisonings
964.1	Z_norm2		0.164	0.075	1.18	0.0286	logistic	41659	184	41475			0		Anticoagulants causing adverse effects	injuries & poisonings
965	Z_norm2		0.135	0.0635	1.15	0.0329	logistic	41659	265	41394			0		Poisoning by analgesics, antipyretics, and antirheumatics	injuries & poisonings
965.1	Z_norm2		0.00389	0.0393	1	0.921	logistic	41659	684	40975			0		Opiates and related narcotics causing adverse effects in therapeutic use	injuries & poisonings
967	Z_norm2		0.0745	0.0983	1.08	0.449	logistic	41659	107	41552			0		Adverse effects of sedatives or other central nervous system depressants and anesthetics	injuries & poisonings
969	Z_norm2		0.0425	0.0605	1.04	0.483	logistic	41659	289	41370			0		Poisoning by psychotropic agents	injuries & poisonings
972	Z_norm2		0.088	0.0747	1.09	0.239	logistic	41659	186	41473			0		Poisoning by agents primarily affecting the cardiovascular system	injuries & poisonings
977	Z_norm2		0.0552	0.0331	1.06	0.0958	logistic	41659	964	40695			0		Personal history of allergy to medicinal agents	injuries & poisonings
979	Z_norm2		0.0401	0.0233	1.04	0.0852	logistic	41659	2013	39646			0		Adverse drug events and drug allergies	injuries & poisonings
980	Z_norm2		0.0192	0.0473	1.02	0.685	logistic	41659	467	41192			0		Encounter for long-term (current) use of antibiotics	infectious diseases
989	Z_norm2		0.0418	0.041	1.04	0.307	logistic	41659	653	41006			0		Toxic effect of other substances, chiefly nonmedicinal as to source	injuries & poisonings
990	Z_norm2		-0.0115	0.0266	0.989	0.665	logistic	41659	1503	40156			0		Effects radiation NOS	injuries & poisonings
994	Z_norm2		-0.0303	0.0296	0.97	0.306	logistic	41659	1225	40434			0		Sepsis and SIRS	injuries & poisonings
994.1	Z_norm2		0.048	0.0445	1.05	0.281	logistic	41659	534	41125			0		Systemic inflammatory response syndrome (SIRS)	injuries & poisonings
994.2	Z_norm2		-0.00161	0.0188	0.998	0.931	logistic	41659	3226	38433			0		Sepsis	injuries & poisonings
994.21	Z_norm2		0.0269	0.0341	1.03	0.431	logistic	41659	911	40748			0		Septic shock	injuries & poisonings

### Sheet: Supplemental Table 3
Supplemental Table 3: PheWAS results for the AFR PheWAS
phenotype	snp	adjustment	beta	SE	OR	p	type	n_total	n_cases	n_controls	HWE_p	allele_freq	n_no_snp	note	description	group
8	Z_norm2		0.185	0.0677	1.2	0.00641	logistic	10556	247	10309			0		Intestinal infection	infectious diseases
8.5	Z_norm2		0.0828	0.0584	1.09	0.156	logistic	10556	338	10218			0		Bacterial enteritis	infectious diseases
8.52	Z_norm2		0.173	0.0689	1.19	0.0121	logistic	10556	241	10315			0		Intestinal infection due to C. difficile	infectious diseases
8.6	Z_norm2		-0.0239	0.0807	0.976	0.767	logistic	10556	174	10382			0		Viral Enteritis	infectious diseases
38	Z_norm2		0.0285	0.0329	1.03	0.387	logistic	10556	1180	9376			0		Septicemia	infectious diseases
38.1	Z_norm2		0.0445	0.0794	1.05	0.575	logistic	10556	182	10374			0		Gram negative septicemia	infectious diseases
38.3	Z_norm2		0.0925	0.0444	1.1	0.0375	logistic	10556	611	9945			0		Bacteremia	infectious diseases
41	Z_norm2		0.044	0.0278	1.05	0.113	logistic	10556	1777	8779			0		Bacterial infection NOS	infectious diseases
41.1	Z_norm2		0.114	0.072	1.12	0.113	logistic	10556	223	10333			0		Staphylococcus infections	infectious diseases
41.11	Z_norm2		0.0774	0.0799	1.08	0.332	logistic	10556	179	10377			0		Methicillin sensitive Staphylococcus aureus	infectious diseases
41.12	Z_norm2		0.0324	0.0786	1.03	0.68	logistic	10556	185	10371			0		Methicillin resistant Staphylococcus aureus	infectious diseases
41.2	Z_norm2		0.0357	0.0579	1.04	0.538	logistic	10556	346	10210			0		Streptococcus infection	infectious diseases
41.4	Z_norm2		0.044	0.0599	1.04	0.463	logistic	10556	324	10232			0		E. coli	infectious diseases
41.8	Z_norm2		-0.0431	0.0644	0.958	0.503	logistic	10556	277	10279			0		H. pylori	infectious diseases
53	Z_norm2		-7.42e-05	0.0507	1	0.999	logistic	10556	455	10101			0		Herpes zoster	infectious diseases
53.1	Z_norm2		0.0871	0.104	1.09	0.403	logistic	10556	105	10451			0		Herpes zoster with nervous system complications	infectious diseases
54	Z_norm2		-0.0309	0.0445	0.97	0.487	logistic	10556	619	9937			0		Herpes simplex	infectious diseases
70	Z_norm2		0.0486	0.0477	1.05	0.308	logistic	10556	529	10027			0		Viral hepatitis	infectious diseases
70.2	Z_norm2		0.146	0.0766	1.16	0.0567	logistic	10556	201	10355			0		Viral hepatitis B	infectious diseases
70.3	Z_norm2		0.0345	0.045	1.04	0.443	logistic	10556	601	9955			0		Viral hepatitis C	infectious diseases
70.9	Z_norm2		0.233	0.0816	1.26	0.00436	logistic	10556	172	10384			0		Hepatitis NOS	infectious diseases
71	Z_norm2		0.0696	0.0582	1.07	0.232	logistic	10556	349	10207			0		Human immunodeficiency virus [HIV] disease	infectious diseases
71.1	Z_norm2		0.0584	0.058	1.06	0.314	logistic	10556	352	10204			0		HIV infection, symptomatic	infectious diseases
78	Z_norm2		0.0236	0.0484	1.02	0.625	logistic	10556	507	10049			0		Viral warts & HPV	infectious diseases
79	Z_norm2		-0.000319	0.0335	1	0.992	logistic	10556	1132	9424			0		Viral infection	infectious diseases
79.9	Z_norm2		-0.0364	0.0543	0.964	0.503	logistic	10556	397	10159			0		Viremia, NOS	infectious diseases
80	Z_norm2		0.0923	0.0606	1.1	0.128	logistic	10556	313	10243			0		Postoperative infection	infectious diseases
81	Z_norm2		0.0248	0.0776	1.03	0.749	logistic	10556	190	10366			0		Infection/inflammation of internal prosthetic device; implant; and graft	infectious diseases
90	Z_norm2		0.0648	0.0476	1.07	0.173	logistic	10556	556	10000			0		Sexually transmitted infections (not HIV or hepatitis)	infectious diseases
110	Z_norm2		0.00556	0.0398	1.01	0.889	logistic	10556	762	9794			0		Dermatophytosis / Dermatomycosis	infectious diseases
110.1	Z_norm2		0.00923	0.041	1.01	0.822	logistic	10556	717	9839			0		Dermatophytosis	infectious diseases
110.11	Z_norm2		0.0434	0.037	1.04	0.241	logistic	10556	911	9645			0		Dermatophytosis of nail	infectious diseases
110.12	Z_norm2		0.0401	0.0498	1.04	0.42	logistic	10556	475	10081			0		Althete's foot	infectious diseases
110.13	Z_norm2		-0.105	0.0608	0.9	0.0838	logistic	10556	310	10246			0		Dermatophytosis of the body	infectious diseases
110.2	Z_norm2		0.0711	0.0725	1.07	0.326	logistic	10556	218	10338			0		Dermatomycoses	infectious diseases
112	Z_norm2		0.0522	0.0318	1.05	0.1	logistic	10556	1325	9231			0		Candidiasis	infectious diseases
112.3	Z_norm2		-0.0874	0.0677	0.916	0.197	logistic	10556	251	10305			0		Candidiasis of skin and nails	infectious diseases
117	Z_norm2		-0.134	0.101	0.875	0.184	logistic	10556	112	10444			0		Mycoses	infectious diseases
131	Z_norm2		-0.0157	0.0592	0.984	0.792	logistic	10556	355	10201			0		Protozoan infection	infectious diseases
136	Z_norm2		0.0735	0.0438	1.08	0.0933	logistic	10556	622	9934			0		Other infectious and parasitic diseases	infectious diseases
153	Z_norm2		0.0697	0.0921	1.07	0.449	logistic	10556	133	10423			0		Colorectal cancer	neoplasms
153.2	Z_norm2		-0.0259	0.0787	0.974	0.742	logistic	10556	183	10373			0		Colon cancer	neoplasms
153.3	Z_norm2		0.119	0.0975	1.13	0.223	logistic	10556	118	10438			0		Malignant neoplasm of rectum, rectosigmoid junction, and anus	neoplasms
158	Z_norm2		-0.0633	0.0929	0.939	0.496	logistic	10556	132	10424			0		Neoplasm of unspecified nature of digestive system	neoplasms
165	Z_norm2		0.00861	0.0972	1.01	0.929	logistic	10556	121	10435			0		Cancer within the respiratory system	neoplasms
165.1	Z_norm2		-0.0336	0.0641	0.967	0.6	logistic	10556	288	10268			0		Cancer of bronchus; lung	neoplasms
173	Z_norm2		0.0116	0.0449	1.01	0.797	logistic	10556	581	9975			0		Neoplasm of uncertain behavior of skin	neoplasms
174	Z_norm2		0.00418	0.0642	1	0.948	logistic	10556	287	10269			0		Breast cancer	neoplasms
174.1	Z_norm2		0.0115	0.0581	1.01	0.843	logistic	10556	355	10201			0		Breast cancer [female]	neoplasms
174.11	Z_norm2		0.0197	0.0505	1.02	0.696	logistic	10556	484	10072			0		Malignant neoplasm of female breast	neoplasms
175	Z_norm2		0.00231	0.0309	1	0.94	logistic	10556	1358	9198			0		Acquired absence of breast	neoplasms
180	Z_norm2		0.0813	0.0742	1.08	0.273	logistic	10556	211	10345			0		Cervical cancer and dysplasia	neoplasms
180.3	Z_norm2		-0.00618	0.0637	0.994	0.923	logistic	10556	297	10259			0		Cervical intraepithelial neoplasia [CIN] [Cervical dysplasia]	neoplasms
182	Z_norm2		0.000407	0.0939	1	0.997	logistic	10556	130	10426			0		Malignant neoplasm of uterus	neoplasms
185	Z_norm2		-0.0479	0.0483	0.953	0.322	logistic	10556	647	9909			0		Cancer of prostate	neoplasms
189	Z_norm2		-0.108	0.0809	0.898	0.182	logistic	10556	179	10377			0		Cancer of urinary organs (incl. kidney and bladder)	neoplasms
189.1	Z_norm2		-0.0744	0.0842	0.928	0.377	logistic	10556	162	10394			0		Cancer of kidney and renal pelvis	neoplasms
189.11	Z_norm2		-0.00623	0.0692	0.994	0.928	logistic	10556	242	10314			0		Malignant neoplasm of kidney, except pelvis	neoplasms
189.21	Z_norm2		-0.176	0.0971	0.839	0.0701	logistic	10556	125	10431			0		Malignant neoplasm of bladder	neoplasms
193	Z_norm2		-0.0741	0.0853	0.929	0.385	logistic	10556	154	10402			0		Thyroid cancer	neoplasms
195	Z_norm2		-0.00121	0.0585	0.999	0.984	logistic	10556	338	10218			0		Cancer, suspected or other	neoplasms
195.1	Z_norm2		0.0227	0.0599	1.02	0.705	logistic	10556	321	10235			0		Malignant neoplasm, other	neoplasms
197	Z_norm2		0.067	0.0431	1.07	0.12	logistic	10556	639	9917			0		Chemotherapy	neoplasms
198	Z_norm2		-0.0128	0.0576	0.987	0.824	logistic	10556	351	10205			0		Secondary malignant neoplasm	neoplasms
198.1	Z_norm2		0.0977	0.0685	1.1	0.154	logistic	10556	243	10313			0		Secondary malignancy of lymph nodes	neoplasms
198.2	Z_norm2		-0.113	0.0891	0.893	0.203	logistic	10556	143	10413			0		Secondary malignancy of respiratory organs	neoplasms
198.4	Z_norm2		-0.221	0.095	0.802	0.0203	logistic	10556	127	10429			0		Secondary malignant neoplasm of liver	neoplasms
198.6	Z_norm2		-0.0924	0.0811	0.912	0.255	logistic	10556	174	10382			0		Secondary malignancy of bone	neoplasms
199	Z_norm2		-0.0305	0.0479	0.97	0.524	logistic	10556	514	10042			0		Neoplasm of uncertain behavior	neoplasms
200	Z_norm2		0.0797	0.0886	1.08	0.368	logistic	10556	143	10413			0		Myeloproliferative disease	neoplasms
202	Z_norm2		0.0498	0.0973	1.05	0.609	logistic	10556	118	10438			0		Cancer of other lymphoid, histiocytic tissue	neoplasms
202.2	Z_norm2		-0.045	0.0868	0.956	0.604	logistic	10556	149	10407			0		Non-Hodgkins lymphoma	neoplasms
208	Z_norm2		-0.00603	0.0265	0.994	0.82	logistic	10556	2187	8369			0		Benign neoplasm of colon	neoplasms
211	Z_norm2		0.104	0.0653	1.11	0.112	logistic	10556	268	10288			0		Benign neoplasm of other parts of digestive system	neoplasms
214	Z_norm2		-0.0166	0.0589	0.984	0.778	logistic	10556	334	10222			0		Lipoma	neoplasms
214.1	Z_norm2		-0.0944	0.069	0.91	0.171	logistic	10556	241	10315			0		Lipoma of skin and subcutaneous tissue	neoplasms
215	Z_norm2		0.0238	0.0465	1.02	0.609	logistic	10556	564	9992			0		Other benign neoplasm of connective and other soft tissue	neoplasms
216	Z_norm2		0.0308	0.044	1.03	0.484	logistic	10556	609	9947			0		Benign neoplasm of skin	neoplasms
216.1	Z_norm2		-0.02	0.0211	0.98	0.342	logistic	10556	6081	4475			0		Screening for malignant neoplasms of the skin	neoplasms
218	Z_norm2		0.0247	0.0446	1.02	0.58	logistic	10556	625	9931			0		Benign neoplasm of uterus	neoplasms
218.1	Z_norm2		0.0303	0.0354	1.03	0.392	logistic	10556	1076	9480			0		Uterine leiomyoma	neoplasms
227.1	Z_norm2		-0.129	0.0991	0.879	0.192	logistic	10556	115	10441			0		Benign neoplasm of adrenal gland	neoplasms
228	Z_norm2		-0.0156	0.0976	0.985	0.873	logistic	10556	117	10439			0		Hemangioma and lymphangioma, any site	neoplasms
229	Z_norm2		-0.104	0.0987	0.901	0.292	logistic	10556	116	10440			0		Benign neoplasm of unspecified sites	neoplasms
240	Z_norm2		0.0172	0.0526	1.02	0.743	logistic	10556	425	10131			0		Simple and unspecified goiter	endocrine/metabolic
241	Z_norm2		0.046	0.0415	1.05	0.267	logistic	10556	719	9837			0		Nontoxic nodular goiter	endocrine/metabolic
241.1	Z_norm2		0.0263	0.0399	1.03	0.51	logistic	10556	774	9782			0		Nontoxic uninodular goiter	endocrine/metabolic
241.2	Z_norm2		0.039	0.0489	1.04	0.425	logistic	10556	508	10048			0		Nontoxic multinodular goiter	endocrine/metabolic
242	Z_norm2		0.0462	0.0539	1.05	0.392	logistic	10556	401	10155			0		Thyrotoxicosis with or without goiter	endocrine/metabolic
242.1	Z_norm2		0.133	0.0783	1.14	0.0904	logistic	10556	187	10369			0		Graves' disease	endocrine/metabolic
244	Z_norm2		0.0788	0.0478	1.08	0.0994	logistic	10556	526	10030			0		Hypothyroidism	endocrine/metabolic
244.1	Z_norm2		-0.00502	0.0658	0.995	0.939	logistic	10556	265	10291			0		Secondary hypothyroidism	endocrine/metabolic
244.2	Z_norm2		0.0732	0.0567	1.08	0.197	logistic	10556	362	10194			0		Acquired hypothyroidism	endocrine/metabolic
244.4	Z_norm2		0.0481	0.0388	1.05	0.215	logistic	10556	820	9736			0		Hypothyroidism NOS	endocrine/metabolic
246	Z_norm2		-0.0107	0.0622	0.989	0.864	logistic	10556	298	10258			0		Other disorders of thyroid	endocrine/metabolic
246.7	Z_norm2		0.0667	0.081	1.07	0.41	logistic	10556	173	10383			0		Abnormal results of function study of thyroid	endocrine/metabolic
249	Z_norm2		0.0615	0.0405	1.06	0.128	logistic	10556	739	9817			0		Secondary diabetes mellitus	endocrine/metabolic
250	Z_norm2		0.0742	0.0248	1.08	0.00281	logistic	10556	2635	7921			0		Diabetes mellitus	endocrine/metabolic
250.1	Z_norm2		0.14	0.0513	1.15	0.00645	logistic	10556	448	10108			0		Type 1 diabetes	endocrine/metabolic
250.12	Z_norm2		-0.0735	0.0956	0.929	0.442	logistic	10556	125	10431			0		Type 1 diabetes with renal manifestations	endocrine/metabolic
250.2	Z_norm2		0.0495	0.0223	1.05	0.0266	logistic	10556	3828	6728			0		Type 2 diabetes	endocrine/metabolic
250.21	Z_norm2		0.0537	0.0852	1.06	0.529	logistic	10556	158	10398			0		Type 2 diabetes with ketoacidosis	endocrine/metabolic
250.22	Z_norm2		0.108	0.0318	1.11	0.000673	logistic	10556	1333	9223			0		Type 2 diabetes with renal manifestations	endocrine/metabolic
250.23	Z_norm2		0.0936	0.04	1.1	0.0194	logistic	10556	772	9784			0		Type 2 diabetes with ophthalmic manifestations	endocrine/metabolic
250.24	Z_norm2		0.0943	0.0373	1.1	0.0115	logistic	10556	891	9665			0		Type 2 diabetes with neurological manifestations	endocrine/metabolic
250.25	Z_norm2		0.23	0.058	1.26	7.3e-05	logistic	10556	352	10204			0		Diabetes type 2 with peripheral circulatory disorders	endocrine/metabolic
250.3	Z_norm2		0.0863	0.0266	1.09	0.00118	logistic	10556	2010	8546			0		Insulin pump user	endocrine/metabolic
250.4	Z_norm2		0.0379	0.0293	1.04	0.197	logistic	10556	1543	9013			0		Abnormal glucose	endocrine/metabolic
250.41	Z_norm2		-0.0095	0.0511	0.991	0.852	logistic	10556	446	10110			0		Impaired fasting glucose	endocrine/metabolic
250.42	Z_norm2		0.0318	0.0247	1.03	0.198	logistic	10556	2383	8173			0		Other abnormal glucose	endocrine/metabolic
250.6	Z_norm2		0.11	0.0581	1.12	0.0592	logistic	10556	344	10212			0		Polyneuropathy in diabetes	endocrine/metabolic
250.7	Z_norm2		0.112	0.0402	1.12	0.00543	logistic	10556	764	9792			0		Diabetic retinopathy	endocrine/metabolic
251.1	Z_norm2		0.0903	0.0554	1.09	0.103	logistic	10556	380	10176			0		Hypoglycemia	endocrine/metabolic
252	Z_norm2		0.0163	0.0834	1.02	0.845	logistic	10556	165	10391			0		Disorders of parathyroid gland	endocrine/metabolic
252.1	Z_norm2		0.0594	0.0499	1.06	0.234	logistic	10556	476	10080			0		Hyperparathyroidism	endocrine/metabolic
253	Z_norm2		-0.0101	0.0968	0.99	0.917	logistic	10556	121	10435			0		Disorders of the pituitary gland and its hypothalamic control	endocrine/metabolic
255	Z_norm2		-0.0323	0.0646	0.968	0.618	logistic	10556	277	10279			0		Disorders of adrenal glands	endocrine/metabolic
255.12	Z_norm2		0.0407	0.105	1.04	0.698	logistic	10556	103	10453			0		Hyperaldosteronism	endocrine/metabolic
255.21	Z_norm2		-0.144	0.106	0.866	0.175	logistic	10556	101	10455			0		Glucocorticoid deficiency	endocrine/metabolic
256	Z_norm2		0.164	0.0734	1.18	0.0253	logistic	10556	230	10326			0		Ovarian dysfunction	endocrine/metabolic
256.4	Z_norm2		0.103	0.0705	1.11	0.144	logistic	10556	256	10300			0		Polycystic ovaries	endocrine/metabolic
257	Z_norm2		0.0213	0.101	1.02	0.833	logistic	10556	112	10444			0		Testicular dysfunction	endocrine/metabolic
257.1	Z_norm2		0.0407	0.0718	1.04	0.571	logistic	10556	229	10327			0		Testicular hypofunction	endocrine/metabolic
259	Z_norm2		-0.165	0.0999	0.848	0.0993	logistic	10556	112	10444			0		Other endocrine disorders	endocrine/metabolic
260	Z_norm2		-0.00451	0.0384	0.995	0.907	logistic	10556	838	9718			0		Protein-calorie malnutrition	endocrine/metabolic
260.2	Z_norm2		0.025	0.0439	1.03	0.569	logistic	10556	627	9929			0		severe protein-calorie malnutrition	endocrine/metabolic
260.3	Z_norm2		-0.00747	0.0712	0.993	0.916	logistic	10556	230	10326			0		Adult failure to thrive	endocrine/metabolic
260.6	Z_norm2		-0.0125	0.0472	0.988	0.791	logistic	10556	535	10021			0		Anorexia	endocrine/metabolic
261	Z_norm2		0.0544	0.0322	1.06	0.0911	logistic	10556	1263	9293			0		Vitamin deficiency	endocrine/metabolic
261.2	Z_norm2		0.102	0.0455	1.11	0.0247	logistic	10556	572	9984			0		Vitamin B-complex deficiencies	endocrine/metabolic
261.4	Z_norm2		0.0241	0.0248	1.02	0.33	logistic	10556	2429	8127			0		Vitamin D deficiency	endocrine/metabolic
262	Z_norm2		-0.0406	0.0912	0.96	0.656	logistic	10556	136	10420			0		Mineral deficiency NEC	endocrine/metabolic
263	Z_norm2		0.0495	0.0548	1.05	0.366	logistic	10556	388	10168			0		Other nutritional deficiency	endocrine/metabolic
269	Z_norm2		0.109	0.0333	1.12	0.00106	logistic	10556	1151	9405			0		Proteinuria	endocrine/metabolic
270	Z_norm2		0.297	0.0961	1.35	0.00202	logistic	10556	123	10433			0		Disorders of protein plasma/amino-acid transport and metabolism	endocrine/metabolic
270.3	Z_norm2		0.295	0.102	1.34	0.00377	logistic	10556	110	10446			0		Disorders of plasma protein metabolism	endocrine/metabolic
270.32	Z_norm2		0.0845	0.0749	1.09	0.259	logistic	10556	206	10350			0		Paraproteinemia	endocrine/metabolic
270.38	Z_norm2		0.148	0.104	1.16	0.154	logistic	10556	106	10450			0		Other specified disorders of plasma protein metabolism	endocrine/metabolic
271.3	Z_norm2		0.00852	0.0263	1.01	0.746	logistic	10556	2008	8548			0		Intestinal disaccharidase deficiencies and disaccharide malabsorption	endocrine/metabolic
272	Z_norm2		0.0856	0.0239	1.09	0.000349	logistic	10556	3648	6908			0		Disorders of lipoid metabolism	endocrine/metabolic
272.1	Z_norm2		0.0745	0.0233	1.08	0.0014	logistic	10556	4959	5597			0		Hyperlipidemia	endocrine/metabolic
272.11	Z_norm2		0.0342	0.0263	1.03	0.193	logistic	10556	2248	8308			0		Hypercholesterolemia	endocrine/metabolic
272.12	Z_norm2		-0.0678	0.0664	0.934	0.308	logistic	10556	259	10297			0		Hyperglyceridemia	endocrine/metabolic
272.13	Z_norm2		0.0688	0.0244	1.07	0.00485	logistic	10556	2701	7855			0		Mixed hyperlipidemia	endocrine/metabolic
274	Z_norm2		0.0366	0.0467	1.04	0.433	logistic	10556	570	9986			0		Gout and other crystal arthropathies	endocrine/metabolic
274.1	Z_norm2		0.0178	0.0376	1.02	0.636	logistic	10556	922	9634			0		Gout	endocrine/metabolic
274.11	Z_norm2		0.0219	0.0497	1.02	0.659	logistic	10556	486	10070			0		Gouty arthropathy	endocrine/metabolic
275	Z_norm2		0.0355	0.0381	1.04	0.351	logistic	10556	849	9707			0		Disorders of mineral metabolism	endocrine/metabolic
275.3	Z_norm2		0.0587	0.0332	1.06	0.077	logistic	10556	1150	9406			0		Disorders of magnesium metabolism	endocrine/metabolic
275.5	Z_norm2		0.00892	0.0594	1.01	0.881	logistic	10556	328	10228			0		Disorders of calcium/phosphorus metabolism	endocrine/metabolic
275.51	Z_norm2		0.0785	0.0533	1.08	0.141	logistic	10556	410	10146			0		Hypocalcemia	endocrine/metabolic
275.53	Z_norm2		0.0983	0.0407	1.1	0.0158	logistic	10556	733	9823			0		Disorders of phosphorus metabolism	endocrine/metabolic
275.6	Z_norm2		-0.00245	0.0455	0.998	0.957	logistic	10556	581	9975			0		Hypercalcemia	endocrine/metabolic
276	Z_norm2		0.0748	0.0271	1.08	0.00584	logistic	10556	1928	8628			0		Disorders of fluid, electrolyte, and acid-base balance	endocrine/metabolic
276.1	Z_norm2		0.0609	0.0283	1.06	0.0312	logistic	10556	1731	8825			0		Electrolyte imbalance	endocrine/metabolic
276.11	Z_norm2		0.0417	0.0551	1.04	0.45	logistic	10556	389	10167			0		Hyperosmolality and/or hypernatremia	endocrine/metabolic
276.12	Z_norm2		0.0593	0.0349	1.06	0.0896	logistic	10556	1033	9523			0		Hyposmolality and/or hyponatremia	endocrine/metabolic
276.13	Z_norm2		0.118	0.0324	1.12	0.00028	logistic	10556	1251	9305			0		Hyperpotassemia	endocrine/metabolic
276.14	Z_norm2		0.022	0.0281	1.02	0.433	logistic	10556	1738	8818			0		Hypopotassemia	endocrine/metabolic
276.4	Z_norm2		0.0728	0.0574	1.08	0.204	logistic	10556	354	10202			0		Acid-base balance disorder	endocrine/metabolic
276.41	Z_norm2		0.0803	0.0372	1.08	0.0307	logistic	10556	897	9659			0		Acidosis	endocrine/metabolic
276.42	Z_norm2		0.0218	0.0786	1.02	0.781	logistic	10556	185	10371			0		Alkalosis	endocrine/metabolic
276.5	Z_norm2		0.0796	0.0318	1.08	0.0124	logistic	10556	1262	9294			0		Hypovolemia	endocrine/metabolic
276.6	Z_norm2		0.0949	0.0357	1.1	0.00782	logistic	10556	984	9572			0		Fluid overload	endocrine/metabolic
277	Z_norm2		-0.017	0.0454	0.983	0.708	logistic	10556	576	9980			0		Other disorders of metabolism	endocrine/metabolic
277.4	Z_norm2		0.0317	0.0773	1.03	0.681	logistic	10556	192	10364			0		Disorders of bilirubin excretion	endocrine/metabolic
277.5	Z_norm2		0.216	0.0985	1.24	0.0283	logistic	10556	116	10440			0		Other disorders of lipoid metabolism	endocrine/metabolic
277.51	Z_norm2		0.11	0.0947	1.12	0.246	logistic	10556	126	10430			0		Lipoprotein disorders	endocrine/metabolic
277.7	Z_norm2		-0.0909	0.0906	0.913	0.316	logistic	10556	137	10419			0		Dysmetabolic syndrome X	endocrine/metabolic
278	Z_norm2		0.0245	0.0217	1.02	0.258	logistic	10556	3771	6785			0		Overweight, obesity and other hyperalimentation	endocrine/metabolic
278.1	Z_norm2		0.0111	0.0209	1.01	0.597	logistic	10556	4773	5783			0		Obesity	endocrine/metabolic
278.11	Z_norm2		-0.000482	0.0234	1	0.984	logistic	10556	2962	7594			0		Morbid obesity	endocrine/metabolic
278.3	Z_norm2		-0.0296	0.0862	0.971	0.731	logistic	10556	154	10402			0		Localized adiposity	endocrine/metabolic
278.4	Z_norm2		0.00226	0.0372	1	0.951	logistic	10556	895	9661			0		Abnormal weight gain	endocrine/metabolic
279	Z_norm2		-0.0139	0.0501	0.986	0.781	logistic	10556	466	10090			0		Disorders involving the immune mechanism	endocrine/metabolic
279.1	Z_norm2		-0.00199	0.0441	0.998	0.964	logistic	10556	613	9943			0		Immunity deficiency	endocrine/metabolic
279.7	Z_norm2		0.0142	0.0421	1.01	0.735	logistic	10556	677	9879			0		Other immunological findings	endocrine/metabolic
280	Z_norm2		0.0534	0.0395	1.05	0.177	logistic	10556	786	9770			0		Iron deficiency anemias	hematopoietic
280.1	Z_norm2		0.0343	0.0259	1.03	0.185	logistic	10556	2125	8431			0		Iron deficiency anemias, unspecified or not due to blood loss	hematopoietic
280.2	Z_norm2		0.0988	0.0416	1.1	0.0174	logistic	10556	702	9854			0		Iron deficiency anemia secondary to blood loss (chronic)	hematopoietic
281	Z_norm2		0.162	0.0988	1.18	0.102	logistic	10556	116	10440			0		Other deficiency anemia	hematopoietic
281.12	Z_norm2		-0.00797	0.0753	0.992	0.916	logistic	10556	200	10356			0		Other vitamin B12 deficiency anemia	hematopoietic
282	Z_norm2		0.0223	0.0625	1.02	0.721	logistic	10556	304	10252			0		Hereditary hemolytic anemias	hematopoietic
282.5	Z_norm2		0.0129	0.0635	1.01	0.839	logistic	10556	297	10259			0		Sickle cell anemia	hematopoietic
282.8	Z_norm2		-0.0591	0.0831	0.943	0.476	logistic	10556	170	10386			0		Other hemoglobinopathies	hematopoietic
284.1	Z_norm2		0.103	0.0672	1.11	0.127	logistic	10556	253	10303			0		Pancytopenia	hematopoietic
285	Z_norm2		0.04	0.0212	1.04	0.0594	logistic	10556	4371	6185			0		Other anemias	hematopoietic
285.1	Z_norm2		0.079	0.0369	1.08	0.0322	logistic	10556	918	9638			0		Acute posthemorrhagic anemia	hematopoietic
285.2	Z_norm2		0.073	0.0428	1.08	0.0877	logistic	10556	666	9890			0		Anemia of chronic disease	hematopoietic
285.21	Z_norm2		0.0759	0.0356	1.08	0.033	logistic	10556	1009	9547			0		Anemia in chronic kidney disease	hematopoietic
285.22	Z_norm2		0.0302	0.0937	1.03	0.747	logistic	10556	128	10428			0		Anemia in neoplastic disease	hematopoietic
286	Z_norm2		0.0109	0.0604	1.01	0.857	logistic	10556	315	10241			0		Coagulation defects	hematopoietic
286.2	Z_norm2		0.067	0.0312	1.07	0.0317	logistic	10556	1356	9200			0		Encounter for long-term (current) use of anticoagulants	hematopoietic
286.7	Z_norm2		-0.0841	0.0682	0.919	0.218	logistic	10556	246	10310			0		Other and unspecified coagulation defects	hematopoietic
286.81	Z_norm2		0.00951	0.0908	1.01	0.917	logistic	10556	139	10417			0		Primary hypercoagulable state	hematopoietic
286.9	Z_norm2		0.0285	0.0528	1.03	0.589	logistic	10556	418	10138			0		Abnormal coagulation profile	hematopoietic
287	Z_norm2		0.107	0.0519	1.11	0.0389	logistic	10556	433	10123			0		Purpura and other hemorrhagic conditions	hematopoietic
287.3	Z_norm2		0.0361	0.0337	1.04	0.284	logistic	10556	1112	9444			0		Thrombocytopenia	hematopoietic
288	Z_norm2		0.0216	0.0498	1.02	0.665	logistic	10556	468	10088			0		Diseases of white blood cells	hematopoietic
288.1	Z_norm2		0.111	0.049	1.12	0.0239	logistic	10556	494	10062			0		Decreased white blood cell count	hematopoietic
288.11	Z_norm2		0.102	0.0624	1.11	0.104	logistic	10556	294	10262			0		Neutropenia	hematopoietic
288.2	Z_norm2		-0.0027	0.033	0.997	0.935	logistic	10556	1154	9402			0		Elevated white blood cell count	hematopoietic
289	Z_norm2		0.0171	0.068	1.02	0.802	logistic	10556	250	10306			0		Other diseases of blood and blood-forming organs	hematopoietic
289.3	Z_norm2		-0.0309	0.0752	0.97	0.681	logistic	10556	203	10353			0		Personal history of diseases of blood and blood-forming organs	hematopoietic
289.4	Z_norm2		-0.0287	0.0338	0.972	0.396	logistic	10556	1088	9468			0		Lymphadenitis	hematopoietic
289.9	Z_norm2		-0.124	0.0997	0.884	0.215	logistic	10556	114	10442			0		Abnormality of red blood cells	hematopoietic
290	Z_norm2		0.0491	0.0641	1.05	0.444	logistic	10556	290	10266			0		Delirium dementia and amnestic and other cognitive disorders	mental disorders
290.1	Z_norm2		0.0456	0.0765	1.05	0.551	logistic	10556	213	10343			0		Dementias	mental disorders
290.2	Z_norm2		0.0897	0.1	1.09	0.372	logistic	10556	113	10443			0		Delirium due to conditions classified elsewhere	mental disorders
290.3	Z_norm2		0.128	0.0985	1.14	0.195	logistic	10556	116	10440			0		Other persistent mental disorders due to conditions classified elsewhere	mental disorders
291	Z_norm2		0.0595	0.0665	1.06	0.371	logistic	10556	257	10299			0		Other specified nonpsychotic and/or transient mental disorders	mental disorders
291.4	Z_norm2		0.105	0.102	1.11	0.3	logistic	10556	109	10447			0		Specific nonpsychotic mental disorders due to brain damage	mental disorders
291.8	Z_norm2		-0.00412	0.0532	0.996	0.938	logistic	10556	409	10147			0		Alteration of consciousness	mental disorders
292	Z_norm2		0.0824	0.038	1.09	0.0301	logistic	10556	866	9690			0		Neurological disorders	mental disorders
292.1	Z_norm2		0.0976	0.0527	1.1	0.0638	logistic	10556	427	10129			0		Aphasia/speech disturbance	mental disorders
292.11	Z_norm2		0.0774	0.0873	1.08	0.375	logistic	10556	149	10407			0		Aphasia	mental disorders
292.2	Z_norm2		0.0899	0.0781	1.09	0.249	logistic	10556	189	10367			0		Mild cognitive impairment	mental disorders
292.3	Z_norm2		0.13	0.0456	1.14	0.0044	logistic	10556	583	9973			0		Memory loss	mental disorders
292.4	Z_norm2		0.045	0.0351	1.05	0.2	logistic	10556	1036	9520			0		Altered mental status	mental disorders
292.5	Z_norm2		0.073	0.0872	1.08	0.403	logistic	10556	148	10408			0		Transient alteration of awareness	mental disorders
293	Z_norm2		0.125	0.1	1.13	0.212	logistic	10556	114	10442			0		Symptoms involving head and neck	mental disorders
293.1	Z_norm2		-0.0375	0.0364	0.963	0.303	logistic	10556	928	9628			0		Swelling, mass, or lump in head and neck [Space-occupying lesion, intracranial NOS]	mental disorders
295	Z_norm2		0.158	0.0725	1.17	0.0289	logistic	10556	219	10337			0		Schizophrenia and other psychotic disorders	mental disorders
295.1	Z_norm2		0.13	0.0741	1.14	0.0794	logistic	10556	212	10344			0		Schizophrenia	mental disorders
295.3	Z_norm2		0.105	0.0849	1.11	0.216	logistic	10556	158	10398			0		Psychosis	mental disorders
296	Z_norm2		0.0374	0.0265	1.04	0.158	logistic	10556	1982	8574			0		Mood disorders	mental disorders
296.1	Z_norm2		-0.00123	0.0516	0.999	0.981	logistic	10556	443	10113			0		Bipolar	mental disorders
296.2	Z_norm2		0.0364	0.0282	1.04	0.196	logistic	10556	1695	8861			0		Depression	mental disorders
296.22	Z_norm2		0.0384	0.026	1.04	0.139	logistic	10556	2103	8453			0		Major depressive disorder	mental disorders
297.1	Z_norm2		0.131	0.0822	1.14	0.112	logistic	10556	170	10386			0		Suicidal ideation	mental disorders
300	Z_norm2		0.0153	0.0309	1.02	0.621	logistic	10556	1350	9206			0		Anxiety disorders	mental disorders
300.1	Z_norm2		-0.0166	0.0263	0.984	0.53	logistic	10556	2022	8534			0		Anxiety disorder	mental disorders
300.11	Z_norm2		-0.0246	0.0369	0.976	0.505	logistic	10556	915	9641			0		Generalized anxiety disorder	mental disorders
300.12	Z_norm2		-0.0775	0.0583	0.925	0.184	logistic	10556	343	10213			0		Agorophobia, social phobia, and panic disorder	mental disorders
300.4	Z_norm2		0.0639	0.0605	1.07	0.291	logistic	10556	314	10242			0		Dysthymic disorder	mental disorders
300.8	Z_norm2		0.0732	0.0705	1.08	0.299	logistic	10556	231	10325			0		Acute reaction to stress	mental disorders
300.9	Z_norm2		0.0897	0.0599	1.09	0.134	logistic	10556	325	10231			0		Posttraumatic stress disorder	mental disorders
302	Z_norm2		-0.177	0.101	0.838	0.0791	logistic	10556	113	10443			0		Sexual and gender identity disorders	mental disorders
302.1	Z_norm2		-0.0238	0.0937	0.976	0.8	logistic	10556	130	10426			0		Decreased libido	mental disorders
304	Z_norm2		-0.0343	0.0345	0.966	0.321	logistic	10556	1046	9510			0		Adjustment reaction	mental disorders
306	Z_norm2		0.00267	0.0209	1	0.899	logistic	10556	4534	6022			0		Other mental disorder	mental disorders
306.1	Z_norm2		-0.000395	0.0735	1	0.996	logistic	10556	240	10316			0		Mental disorders durring/after pregnancy	mental disorders
306.9	Z_norm2		-0.0565	0.0633	0.945	0.372	logistic	10556	290	10266			0		Tension headache	mental disorders
315	Z_norm2		0.14	0.0785	1.15	0.0747	logistic	10556	187	10369			0		Develomental delays and disorders	mental disorders
316	Z_norm2		0.0344	0.033	1.04	0.297	logistic	10556	1169	9387			0		Substance addiction and disorders	mental disorders
317	Z_norm2		0.0433	0.0458	1.04	0.344	logistic	10556	572	9984			0		Alcohol-related disorders	mental disorders
317.1	Z_norm2		-0.00447	0.042	0.996	0.915	logistic	10556	682	9874			0		Alcoholism	mental disorders
317.11	Z_norm2		0.108	0.0972	1.11	0.267	logistic	10556	119	10437			0		Alcoholic liver damage	mental disorders
318	Z_norm2		0.0215	0.0224	1.02	0.339	logistic	10556	3384	7172			0		Tobacco use disorder	mental disorders
324	Z_norm2		-0.0339	0.0681	0.967	0.619	logistic	10556	246	10310			0		Other CNS infection and poliomyelitis	neurological
327	Z_norm2		0.00569	0.0276	1.01	0.837	logistic	10556	1793	8763			0		Sleep disorders	neurological
327.1	Z_norm2		0.00657	0.0417	1.01	0.875	logistic	10556	689	9867			0		Hypersomnia	neurological
327.3	Z_norm2		0.0374	0.0266	1.04	0.16	logistic	10556	1961	8595			0		Sleep apnea	neurological
327.31	Z_norm2		0.188	0.0746	1.21	0.0118	logistic	10556	205	10351			0		Central/nonobstroctive sleep apnea	neurological
327.32	Z_norm2		0.0233	0.024	1.02	0.331	logistic	10556	2575	7981			0		Obstructive sleep apnea	neurological
327.4	Z_norm2		0.0192	0.0277	1.02	0.489	logistic	10556	1761	8795			0		Insomnia	neurological
327.41	Z_norm2		-0.00594	0.0742	0.994	0.936	logistic	10556	207	10349			0		Organic or persistent insomnia	neurological
327.6	Z_norm2		-0.00784	0.0712	0.992	0.912	logistic	10556	226	10330			0		Circadian rhythm sleep disorder	neurological
327.7	Z_norm2		-0.0136	0.0708	0.987	0.848	logistic	10556	227	10329			0		Sleep related movement disorders	neurological
327.71	Z_norm2		0.00326	0.0708	1	0.963	logistic	10556	227	10329			0		Restless legs syndrome	neurological
334	Z_norm2		-0.149	0.0698	0.861	0.0323	logistic	10556	236	10320			0		Degenerative disease of the spinal cord	neurological
335	Z_norm2		-0.0649	0.0926	0.937	0.484	logistic	10556	131	10425			0		Multiple sclerosis	neurological
338	Z_norm2		0.0408	0.0341	1.04	0.232	logistic	10556	1080	9476			0		Pain	neurological
338.1	Z_norm2		0.00223	0.0287	1	0.938	logistic	10556	1605	8951			0		Acute pain	neurological
338.2	Z_norm2		0.0432	0.0223	1.04	0.0522	logistic	10556	3407	7149			0		Chronic pain	neurological
339	Z_norm2		0.0511	0.0319	1.05	0.109	logistic	10556	1265	9291			0		Other headache syndromes	neurological
340	Z_norm2		0.0189	0.0356	1.02	0.595	logistic	10556	1032	9524			0		Migraine	neurological
340.1	Z_norm2		0.0981	0.0707	1.1	0.165	logistic	10556	234	10322			0		Migrain with aura	neurological
342	Z_norm2		-0.0245	0.081	0.976	0.762	logistic	10556	174	10382			0		Hemiplegia	neurological
345	Z_norm2		0.0331	0.0445	1.03	0.458	logistic	10556	595	9961			0		Epilepsy, recurrent seizures, convulsions	neurological
345.1	Z_norm2		0.0307	0.0656	1.03	0.64	logistic	10556	265	10291			0		Epilepsy	neurological
345.11	Z_norm2		0.191	0.105	1.21	0.0692	logistic	10556	103	10453			0		Generalized convulsive epilepsy	neurological
345.12	Z_norm2		0.0338	0.0633	1.03	0.594	logistic	10556	284	10272			0		Partial epilepsy	neurological
345.3	Z_norm2		0.0283	0.0432	1.03	0.513	logistic	10556	634	9922			0		Convulsions	neurological
346.1	Z_norm2		-0.0504	0.0784	0.951	0.52	logistic	10556	187	10369			0		Nonspecific abnormal findings on radiological and other examination of skull and head	neurological
348	Z_norm2		0.0469	0.0815	1.05	0.565	logistic	10556	171	10385			0		Other conditions of brain	neurological
348.2	Z_norm2		0.00804	0.0751	1.01	0.915	logistic	10556	204	10352			0		Cerebral edema and compression of brain	neurological
348.7	Z_norm2		0.0834	0.0563	1.09	0.138	logistic	10556	367	10189			0		Coma	neurological
348.8	Z_norm2		0.153	0.0603	1.16	0.0115	logistic	10556	320	10236			0		Encephalopathy, not elsewhere classified	neurological
348.9	Z_norm2		0.0167	0.0599	1.02	0.781	logistic	10556	321	10235			0		Other conditions of brain, NOS	neurological
349	Z_norm2		0.0973	0.0991	1.1	0.326	logistic	10556	115	10441			0		Other and unspecified disorders of the nervous system	neurological
350	Z_norm2		-0.0248	0.0476	0.976	0.602	logistic	10556	526	10030			0		Abnormal movement	neurological
350.1	Z_norm2		0.0393	0.0373	1.04	0.292	logistic	10556	884	9672			0		Abnormal involuntary movements	neurological
350.2	Z_norm2		0.0233	0.0359	1.02	0.517	logistic	10556	1000	9556			0		Abnormality of gait	neurological
350.3	Z_norm2		-0.0953	0.0882	0.909	0.28	logistic	10556	145	10411			0		Lack of coordination	neurological
350.6	Z_norm2		-0.0843	0.0787	0.919	0.284	logistic	10556	181	10375			0		Disturbances of sensation of smell and taste	neurological
351	Z_norm2		0.00896	0.0288	1.01	0.756	logistic	10556	1631	8925			0		Other peripheral nerve disorders	neurological
352	Z_norm2		-0.0405	0.0575	0.96	0.482	logistic	10556	348	10208			0		Disorders of other cranial nerves	neurological
352.2	Z_norm2		-0.0267	0.0828	0.974	0.747	logistic	10556	165	10391			0		Facial nerve disorders [CN7]	neurological
355	Z_norm2		0.0372	0.104	1.04	0.721	logistic	10556	104	10452			0		Complex regional/central pain syndrome	neurological
355.1	Z_norm2		0.00648	0.0528	1.01	0.902	logistic	10556	417	10139			0		Chronic pain syndrome	neurological
356	Z_norm2		0.0724	0.0529	1.08	0.171	logistic	10556	419	10137			0		Hereditary and idiopathic peripheral neuropathy	neurological
357	Z_norm2		0.0316	0.0398	1.03	0.426	logistic	10556	767	9789			0		Inflammatory and toxic neuropathy	neurological
359.2	Z_norm2		0.0761	0.098	1.08	0.438	logistic	10556	118	10438			0		Myopathy	neurological
361	Z_norm2		-0.0192	0.0917	0.981	0.834	logistic	10556	135	10421			0		Retinal detachments and defects	sense organs
362	Z_norm2		0.00768	0.0501	1.01	0.878	logistic	10556	475	10081			0		Other retinal disorders	sense organs
362.2	Z_norm2		-0.144	0.0849	0.866	0.0902	logistic	10556	161	10395			0		Degeneration of macula and posterior pole of retina	sense organs
362.23	Z_norm2		-0.00419	0.0987	0.996	0.966	logistic	10556	118	10438			0		Cystoid macular degeneration of retina	sense organs
362.26	Z_norm2		0.0294	0.104	1.03	0.778	logistic	10556	104	10452			0		Macular puckering of retina	sense organs
362.27	Z_norm2		0.0365	0.088	1.04	0.679	logistic	10556	148	10408			0		Drusen (degenerative) of retina	sense organs
362.3	Z_norm2		0.031	0.0789	1.03	0.695	logistic	10556	185	10371			0		Other nondiabetic retinopathy	sense organs
362.4	Z_norm2		-0.0811	0.0803	0.922	0.312	logistic	10556	178	10378			0		Retinal vascular changes and abnomalities	sense organs
362.6	Z_norm2		-0.00711	0.101	0.993	0.944	logistic	10556	109	10447			0		Peripheral retinal degenerations	sense organs
362.9	Z_norm2		-0.00472	0.0937	0.995	0.96	logistic	10556	129	10427			0		Retinal edema	sense organs
365	Z_norm2		0.0227	0.0335	1.02	0.498	logistic	10556	1198	9358			0		Glaucoma	sense organs
365.1	Z_norm2		0.0278	0.0421	1.03	0.509	logistic	10556	701	9855			0		Open-angle glaucoma	sense organs
365.11	Z_norm2		-0.0208	0.0569	0.979	0.714	logistic	10556	380	10176			0		Primary open angle glaucoma	sense organs
365.2	Z_norm2		0.0737	0.0744	1.08	0.322	logistic	10556	207	10349			0		Primary angle-closure glaucoma	sense organs
366	Z_norm2		0.0226	0.0294	1.02	0.441	logistic	10556	1889	8667			0		Cataract	sense organs
366.2	Z_norm2		0.0132	0.0268	1.01	0.623	logistic	10556	2192	8364			0		Senile cataract	sense organs
367	Z_norm2		0.0109	0.0307	1.01	0.721	logistic	10556	1409	9147			0		Disorders of refraction and accommodation; blindness and low vision	sense organs
367.1	Z_norm2		-0.012	0.0314	0.988	0.702	logistic	10556	1306	9250			0		Myopia	sense organs
367.2	Z_norm2		-0.0282	0.0301	0.972	0.348	logistic	10556	1474	9082			0		Astigmatism	sense organs
367.8	Z_norm2		-0.0233	0.0386	0.977	0.546	logistic	10556	848	9708			0		Hypermetropia	sense organs
367.9	Z_norm2		0.0443	0.0575	1.05	0.442	logistic	10556	352	10204			0		Blindness and low vision	sense organs
368	Z_norm2		-0.00376	0.031	0.996	0.903	logistic	10556	1337	9219			0		Visual disturbances	sense organs
368.2	Z_norm2		-0.00571	0.0784	0.994	0.942	logistic	10556	185	10371			0		Diplopia and disorders of binocular vision	sense organs
368.4	Z_norm2		-0.0214	0.0864	0.979	0.804	logistic	10556	152	10404			0		Visual field defects	sense organs
368.9	Z_norm2		-0.0224	0.0608	0.978	0.713	logistic	10556	315	10241			0		Subjective visual disturbances	sense organs
369	Z_norm2		0.00727	0.0618	1.01	0.906	logistic	10556	302	10254			0		Infection of the eye	sense organs
369.2	Z_norm2		0.0752	0.0843	1.08	0.372	logistic	10556	162	10394			0		Eye infection, viral	sense organs
369.5	Z_norm2		0.0114	0.0444	1.01	0.798	logistic	10556	605	9951			0		Conjunctivitis, infectious	sense organs
371	Z_norm2		0.0173	0.0505	1.02	0.732	logistic	10556	461	10095			0		Inflammation of the eye	sense organs
371.1	Z_norm2		0.0292	0.0674	1.03	0.665	logistic	10556	254	10302			0		Uveitis, noninfectious or NOS	sense organs
371.2	Z_norm2		-0.0681	0.09	0.934	0.449	logistic	10556	139	10417			0		Conjunctivitis, noninfectious	sense organs
371.21	Z_norm2		-0.0416	0.0794	0.959	0.6	logistic	10556	181	10375			0		Allergic conjunctivitis	sense organs
371.3	Z_norm2		0.101	0.0487	1.11	0.0373	logistic	10556	497	10059			0		Inflammation of eyelids	sense organs
372	Z_norm2		0.05	0.0589	1.05	0.396	logistic	10556	332	10224			0		Disorders of conjunctiva	sense organs
374	Z_norm2		-0.0061	0.0626	0.994	0.922	logistic	10556	292	10264			0		Other disorders of eyelids	sense organs
374.3	Z_norm2		0.0803	0.0857	1.08	0.349	logistic	10556	153	10403			0		Ptosis of eyelid	sense organs
375.1	Z_norm2		-0.0124	0.0401	0.988	0.756	logistic	10556	763	9793			0		Dry eyes	sense organs
375.2	Z_norm2		0.00379	0.101	1	0.97	logistic	10556	112	10444			0		Epiphora	sense organs
377	Z_norm2		0.033	0.0742	1.03	0.657	logistic	10556	208	10348			0		Disorders of optic nerve and visual pathways	sense organs
377.3	Z_norm2		-0.107	0.0993	0.899	0.282	logistic	10556	116	10440			0		Optic neuritis/neuropathy	sense organs
378	Z_norm2		-0.0133	0.0962	0.987	0.89	logistic	10556	122	10434			0		Strabismus and other disorders of binocular eye movements	sense organs
379	Z_norm2		0.017	0.0483	1.02	0.725	logistic	10556	507	10049			0		Other disorders of eye	sense organs
379.2	Z_norm2		0.00812	0.0387	1.01	0.834	logistic	10556	836	9720			0		Disorders of vitreous body	sense organs
379.9	Z_norm2		-0.0106	0.0498	0.989	0.832	logistic	10556	477	10079			0		Pain, swelling or discharge of eye	sense organs
380.1	Z_norm2		-0.0131	0.0577	0.987	0.82	logistic	10556	346	10210			0		Otitis externa	sense organs
380.4	Z_norm2		0.0338	0.0378	1.03	0.372	logistic	10556	859	9697			0		Impacted cerumen	sense organs
381	Z_norm2		-0.0757	0.0552	0.927	0.17	logistic	10556	382	10174			0		Otitis media and Eustachian tube disorders	sense organs
381.1	Z_norm2		-0.0431	0.0543	0.958	0.427	logistic	10556	394	10162			0		Otitis media	sense organs
381.11	Z_norm2		-0.00646	0.0561	0.994	0.908	logistic	10556	368	10188			0		Suppurative and unspecified otitis media	sense organs
381.2	Z_norm2		0.0183	0.0631	1.02	0.772	logistic	10556	289	10267			0		Eustachian tube disorders	sense organs
382	Z_norm2		-0.0428	0.0411	0.958	0.297	logistic	10556	714	9842			0		Otalgia	sense organs
386	Z_norm2		-0.162	0.0848	0.85	0.0555	logistic	10556	160	10396			0		Vertiginous syndromes and other disorders of vestibular system	sense organs
386.2	Z_norm2		-0.102	0.057	0.903	0.0748	logistic	10556	360	10196			0		Peripheral or central vertigo	sense organs
386.9	Z_norm2		-0.00489	0.0238	0.995	0.837	logistic	10556	2713	7843			0		Dizziness and giddiness (Light-headedness and vertigo)	sense organs
388	Z_norm2		-0.055	0.055	0.946	0.317	logistic	10556	384	10172			0		Other disorders of ear	sense organs
389	Z_norm2		-0.0415	0.0355	0.959	0.242	logistic	10556	1018	9538			0		Hearing loss	sense organs
389.1	Z_norm2		0.0154	0.0426	1.02	0.718	logistic	10556	686	9870			0		Sensorineural hearing loss	sense organs
389.2	Z_norm2		-0.107	0.0885	0.898	0.225	logistic	10556	145	10411			0		Conductive hearing loss	sense organs
389.4	Z_norm2		-0.00332	0.0453	0.997	0.942	logistic	10556	580	9976			0		Tinnitus	sense organs
394	Z_norm2		0.0971	0.0571	1.1	0.0892	logistic	10556	358	10198			0		Rheumatic disease of the heart valves	circulatory system
394.2	Z_norm2		0.125	0.0738	1.13	0.0901	logistic	10556	211	10345			0		Mitral valve disease	circulatory system
394.7	Z_norm2		0.107	0.0661	1.11	0.106	logistic	10556	264	10292			0		Disease of tricuspid valve	circulatory system
395	Z_norm2		0.0558	0.0375	1.06	0.137	logistic	10556	903	9653			0		Heart valve disorders	circulatory system
395.1	Z_norm2		0.0854	0.0379	1.09	0.0243	logistic	10556	867	9689			0		Nonrheumatic mitral valve disorders	circulatory system
395.2	Z_norm2		0.0224	0.046	1.02	0.626	logistic	10556	586	9970			0		Nonrheumatic aortic valve disorders	circulatory system
395.3	Z_norm2		0.108	0.0745	1.11	0.148	logistic	10556	205	10351			0		Nonrheumatic tricuspid valve disorders	circulatory system
395.6	Z_norm2		0.0512	0.0617	1.05	0.406	logistic	10556	304	10252			0		Heart valve replaced	circulatory system
396	Z_norm2		-0.0506	0.0418	0.951	0.226	logistic	10556	691	9865			0		Abnormal heart sounds	circulatory system
401	Z_norm2		0.0578	0.0234	1.06	0.0136	logistic	10556	5449	5107			0		Hypertension	circulatory system
401.1	Z_norm2		0.0515	0.0258	1.05	0.046	logistic	10556	7252	3304			0		Essential hypertension	circulatory system
401.2	Z_norm2		0.0814	0.03	1.08	0.0066	logistic	10556	1608	8948			0		Hypertensive heart and/or renal disease	circulatory system
401.21	Z_norm2		0.0637	0.0337	1.07	0.0588	logistic	10556	1153	9403			0		Hypertensive heart disease	circulatory system
401.22	Z_norm2		0.0731	0.0279	1.08	0.00881	logistic	10556	1928	8628			0		Hypertensive chronic kidney disease	circulatory system
401.3	Z_norm2		0.103	0.0354	1.11	0.00352	logistic	10556	997	9559			0		Other hypertensive complications	circulatory system
411	Z_norm2		0.125	0.03	1.13	3.08e-05	logistic	10556	1703	8853			0		Ischemic Heart Disease	circulatory system
411.1	Z_norm2		0.206	0.0564	1.23	0.000255	logistic	10556	373	10183			0		Unstable angina (intermediate coronary syndrome)	circulatory system
411.2	Z_norm2		0.123	0.0341	1.13	0.0003	logistic	10556	1137	9419			0		Myocardial infarction	circulatory system
411.3	Z_norm2		0.185	0.0405	1.2	4.6e-06	logistic	10556	758	9798			0		Angina pectoris	circulatory system
411.4	Z_norm2		0.163	0.0273	1.18	2.15e-09	logistic	10556	2267	8289			0		Coronary atherosclerosis	circulatory system
411.8	Z_norm2		0.216	0.047	1.24	4.21e-06	logistic	10556	561	9995			0		Other chronic ischemic heart disease, unspecified	circulatory system
411.9	Z_norm2		-0.0374	0.0877	0.963	0.669	logistic	10556	150	10406			0		Other acute and subacute forms of ischemic heart disease	circulatory system
414	Z_norm2		0.0737	0.0402	1.08	0.0668	logistic	10556	762	9794			0		Other forms of chronic heart disease	circulatory system
414.2	Z_norm2		0.205	0.0704	1.23	0.0036	logistic	10556	233	10323			0		ASCVD	circulatory system
415	Z_norm2		0.0166	0.0342	1.02	0.627	logistic	10556	1083	9473			0		Pulmonary heart disease	circulatory system
415.1	Z_norm2		-0.0857	0.0593	0.918	0.148	logistic	10556	328	10228			0		Acute pulmonary heart disease	circulatory system
415.11	Z_norm2		-0.0455	0.0427	0.955	0.286	logistic	10556	654	9902			0		Pulmonary embolism and infarction, acute	circulatory system
415.2	Z_norm2		0.134	0.0334	1.14	5.83e-05	logistic	10556	1165	9391			0		Chronic pulmonary heart disease	circulatory system
415.21	Z_norm2		0.204	0.0623	1.23	0.00105	logistic	10556	301	10255			0		Primary pulmonary hypertension	circulatory system
416	Z_norm2		0.0356	0.0289	1.04	0.218	logistic	10556	1633	8923			0		Cardiomegaly	circulatory system
418	Z_norm2		0.0307	0.0209	1.03	0.142	logistic	10556	4926	5630			0		Nonspecific chest pain	circulatory system
418.1	Z_norm2		0.0301	0.0452	1.03	0.506	logistic	10556	581	9975			0		Precordial pain	circulatory system
420	Z_norm2		0.0739	0.0677	1.08	0.275	logistic	10556	252	10304			0		Carditis	circulatory system
420.2	Z_norm2		0.0244	0.0578	1.02	0.674	logistic	10556	348	10208			0		Pericarditis	circulatory system
420.3	Z_norm2		0.0634	0.0688	1.07	0.356	logistic	10556	245	10311			0		Endocarditis	circulatory system
425	Z_norm2		0.053	0.0365	1.05	0.147	logistic	10556	949	9607			0		Cardiomyopathy	circulatory system
425.1	Z_norm2		0.0389	0.0313	1.04	0.214	logistic	10556	1360	9196			0		Primary/intrinsic cardiomyopathies	circulatory system
425.2	Z_norm2		-0.0216	0.0507	0.979	0.67	logistic	10556	460	10096			0		Secondary/extrinsic cardiomyopathies	circulatory system
426	Z_norm2		0.0711	0.0294	1.07	0.0155	logistic	10556	1607	8949			0		Cardiac conduction disorders	circulatory system
426.2	Z_norm2		0.078	0.0678	1.08	0.25	logistic	10556	254	10302			0		Atrioventricular [AV] block	circulatory system
426.21	Z_norm2		0.0442	0.0594	1.05	0.456	logistic	10556	334	10222			0		First degree AV block	circulatory system
426.24	Z_norm2		-0.0543	0.0796	0.947	0.495	logistic	10556	182	10374			0		Atrioventricular block, complete	circulatory system
426.3	Z_norm2		0.135	0.0564	1.14	0.0167	logistic	10556	371	10185			0		Bundle branch block	circulatory system
426.31	Z_norm2		0.0217	0.0558	1.02	0.697	logistic	10556	374	10182			0		Right bundle branch block	circulatory system
426.32	Z_norm2		0.0213	0.0579	1.02	0.713	logistic	10556	350	10206			0		Left bundle branch block	circulatory system
426.7	Z_norm2		0.0711	0.0241	1.07	0.00324	logistic	10556	2627	7929			0		Abnormal electrocardiogram [ECG] [EKG]	circulatory system
426.8	Z_norm2		0.0983	0.0558	1.1	0.0782	logistic	10556	374	10182			0		Other cardiac conduction disorders	circulatory system
426.9	Z_norm2		0.0403	0.0405	1.04	0.32	logistic	10556	748	9808			0		Cardiac pacemaker/device in situ	circulatory system
426.91	Z_norm2		0.00798	0.054	1.01	0.883	logistic	10556	411	10145			0		Cardiac pacemaker in situ	circulatory system
426.92	Z_norm2		0.0357	0.0441	1.04	0.418	logistic	10556	624	9932			0		Cardiac defibrillator in situ	circulatory system
427	Z_norm2		0.00314	0.0242	1	0.897	logistic	10556	2689	7867			0		Cardiac dysrhythmias	circulatory system
427.1	Z_norm2		0.0573	0.0458	1.06	0.21	logistic	10556	571	9985			0		Paroxysmal tachycardia, unspecified	circulatory system
427.11	Z_norm2		0.0289	0.0448	1.03	0.519	logistic	10556	596	9960			0		Paroxysmal supraventricular tachycardia	circulatory system
427.12	Z_norm2		0.0192	0.0414	1.02	0.643	logistic	10556	713	9843			0		Paroxysmal ventricular tachycardia	circulatory system
427.2	Z_norm2		0.038	0.038	1.04	0.318	logistic	10556	892	9664			0		Atrial fibrillation and flutter	circulatory system
427.21	Z_norm2		0.0135	0.0304	1.01	0.656	logistic	10556	1534	9022			0		Atrial fibrillation	circulatory system
427.22	Z_norm2		-0.0129	0.0468	0.987	0.782	logistic	10556	555	10001			0		Atrial flutter	circulatory system
427.3	Z_norm2		-0.00938	0.0304	0.991	0.758	logistic	10556	1435	9121			0		Other specified cardiac dysrhythmias	circulatory system
427.4	Z_norm2		-0.0552	0.0977	0.946	0.572	logistic	10556	119	10437			0		Cardiac arrest and ventricular fibrillation	circulatory system
427.42	Z_norm2		-0.0436	0.0724	0.957	0.547	logistic	10556	221	10335			0		Cardiac arrest	circulatory system
427.5	Z_norm2		0.0316	0.0385	1.03	0.412	logistic	10556	823	9733			0		Arrhythmia (cardiac) NOS	circulatory system
427.6	Z_norm2		0.0398	0.0425	1.04	0.349	logistic	10556	666	9890			0		Premature beats	circulatory system
427.61	Z_norm2		0.0158	0.0609	1.02	0.795	logistic	10556	311	10245			0		Supraventricular premature beats	circulatory system
427.7	Z_norm2		0.0502	0.0267	1.05	0.0605	logistic	10556	1919	8637			0		Tachycardia NOS	circulatory system
427.8	Z_norm2		-0.0448	0.0646	0.956	0.488	logistic	10556	279	10277			0		Sinoatrial node dysfunction (Bradycardia)	circulatory system
427.9	Z_norm2		0.00513	0.0273	1.01	0.851	logistic	10556	1816	8740			0		Palpitations	circulatory system
428	Z_norm2		0.0585	0.0303	1.06	0.0531	logistic	10556	1549	9007			0		Congestive heart failure; nonhypertensive	circulatory system
428.1	Z_norm2		0.06	0.0273	1.06	0.0281	logistic	10556	2014	8542			0		Congestive heart failure (CHF) NOS	circulatory system
428.2	Z_norm2		0.0487	0.049	1.05	0.32	logistic	10556	493	10063			0		Heart failure NOS	circulatory system
428.3	Z_norm2		0.0641	0.0312	1.07	0.0399	logistic	10556	1396	9160			0		Heart failure with reduced EF [Systolic or combined heart failure]	circulatory system
428.4	Z_norm2		0.0524	0.0341	1.05	0.124	logistic	10556	1140	9416			0		Heart failure with preserved EF [Diastolic heart failure]	circulatory system
429	Z_norm2		0.119	0.0498	1.13	0.0171	logistic	10556	481	10075			0		Ill-defined descriptions and complications of heart disease	circulatory system
429.1	Z_norm2		0.107	0.0646	1.11	0.0976	logistic	10556	277	10279			0		Heart transplant/surgery	circulatory system
429.2	Z_norm2		0.113	0.0546	1.12	0.0385	logistic	10556	392	10164			0		Abnormal function study of cardiovascular system	circulatory system
429.3	Z_norm2		0.132	0.0338	1.14	8.97e-05	logistic	10556	1110	9446			0		Symptoms involving cardiovascular system	circulatory system
429.9	Z_norm2		-0.0274	0.0753	0.973	0.716	logistic	10556	203	10353			0		Cardiac complications, not elsewhere classified	circulatory system
430	Z_norm2		-0.0201	0.0912	0.98	0.826	logistic	10556	136	10420			0		Intracranial hemorrhage	circulatory system
430.2	Z_norm2		-0.0402	0.0887	0.961	0.651	logistic	10556	144	10412			0		Intracerebral hemorrhage	circulatory system
433	Z_norm2		0.0316	0.0356	1.03	0.376	logistic	10556	1030	9526			0		Cerebrovascular disease	circulatory system
433.1	Z_norm2		0.0907	0.0484	1.09	0.0608	logistic	10556	518	10038			0		Occlusion and stenosis of precerebral arteries	circulatory system
433.11	Z_norm2		0.123	0.0982	1.13	0.212	logistic	10556	118	10438			0		Occlusion of cerebral arteries, with cerebral infarction	circulatory system
433.12	Z_norm2		0.136	0.0677	1.15	0.044	logistic	10556	255	10301			0		Cerebral atherosclerosis	circulatory system
433.2	Z_norm2		-0.0381	0.0503	0.963	0.449	logistic	10556	470	10086			0		Occlusion of cerebral arteries	circulatory system
433.21	Z_norm2		0.0599	0.0352	1.06	0.0892	logistic	10556	1029	9527			0		Cerebral artery occlusion, with cerebral infarction	circulatory system
433.3	Z_norm2		0.0797	0.0441	1.08	0.0708	logistic	10556	629	9927			0		Cerebral ischemia	circulatory system
433.31	Z_norm2		0.0834	0.0344	1.09	0.0152	logistic	10556	1094	9462			0		Transient cerebral ischemia	circulatory system
433.5	Z_norm2		-0.103	0.0795	0.902	0.195	logistic	10556	180	10376			0		Cerebral aneurysm	circulatory system
433.6	Z_norm2		-0.00127	0.0929	0.999	0.989	logistic	10556	133	10423			0		Acute, but ill-defined cerebrovascular disease	circulatory system
433.8	Z_norm2		0.0597	0.0523	1.06	0.253	logistic	10556	432	10124			0		Late effects of cerebrovascular disease	circulatory system
440	Z_norm2		0.111	0.0523	1.12	0.0333	logistic	10556	440	10116			0		Atherosclerosis	circulatory system
440.2	Z_norm2		0.237	0.0557	1.27	2.07e-05	logistic	10556	382	10174			0		Atherosclerosis of the extremities	circulatory system
440.21	Z_norm2		0.159	0.0838	1.17	0.0583	logistic	10556	165	10391			0		Atherosclerosis of native arteries of the extremities with ulceration or gangrene	circulatory system
440.22	Z_norm2		0.19	0.0605	1.21	0.00169	logistic	10556	320	10236			0		Atherosclerosis of native arteries of the extremities with intermittent claudication	circulatory system
440.9	Z_norm2		0.16	0.0585	1.17	0.00631	logistic	10556	346	10210			0		Atherosclerosis of aorta	circulatory system
442	Z_norm2		0.0899	0.0567	1.09	0.113	logistic	10556	363	10193			0		Other aneurysm	circulatory system
442.1	Z_norm2		0.0832	0.0629	1.09	0.186	logistic	10556	296	10260			0		Aortic aneurysm	circulatory system
442.11	Z_norm2		0.199	0.0889	1.22	0.0253	logistic	10556	146	10410			0		Abdominal aortic aneurysm	circulatory system
442.8	Z_norm2		0.0588	0.105	1.06	0.576	logistic	10556	102	10454			0		Aneurysm of other specified artery	circulatory system
443	Z_norm2		0.169	0.0481	1.18	0.000448	logistic	10556	530	10026			0		Peripheral vascular disease	circulatory system
443.1	Z_norm2		-0.0753	0.104	0.928	0.467	logistic	10556	105	10451			0		Raynaud's syndrome	circulatory system
443.9	Z_norm2		0.2	0.0359	1.22	2.59e-08	logistic	10556	1047	9509			0		Peripheral vascular disease, unspecified	circulatory system
444	Z_norm2		0.209	0.0707	1.23	0.00311	logistic	10556	232	10324			0		Arterial embolism and thrombosis	circulatory system
444.1	Z_norm2		0.254	0.0583	1.29	1.35e-05	logistic	10556	348	10208			0		Arterial embolism and thrombosis of lower extremity artery	circulatory system
447	Z_norm2		0.16	0.0507	1.17	0.00162	logistic	10556	457	10099			0		Other disorders of arteries and arterioles	circulatory system
447.7	Z_norm2		0.0273	0.0832	1.03	0.743	logistic	10556	164	10392			0		Aortic ectasia	circulatory system
450	Z_norm2		0.0417	0.0642	1.04	0.517	logistic	10556	279	10277			0		Noninfectious disorders of lymphatic channels	circulatory system
451	Z_norm2		-0.171	0.078	0.843	0.0283	logistic	10556	187	10369			0		Phlebitis and thrombophlebitis	circulatory system
451.2	Z_norm2		-0.186	0.102	0.83	0.0676	logistic	10556	109	10447			0		Phlebitis and thrombophlebitis of lower extremities	circulatory system
452	Z_norm2		-0.0108	0.035	0.989	0.757	logistic	10556	1010	9546			0		Other venous embolism and thrombosis	circulatory system
452.2	Z_norm2		0.0224	0.036	1.02	0.533	logistic	10556	955	9601			0		Deep vein thrombosis [DVT]	circulatory system
454	Z_norm2		0.0765	0.0783	1.08	0.328	logistic	10556	185	10371			0		Varicose veins	circulatory system
454.1	Z_norm2		0.0257	0.0804	1.03	0.749	logistic	10556	174	10382			0		Varicose veins of lower extremity	circulatory system
454.11	Z_norm2		0.0594	0.0692	1.06	0.391	logistic	10556	236	10320			0		Varicose veins of lower extremity, symptomtic	circulatory system
455	Z_norm2		0.00107	0.0289	1	0.97	logistic	10556	1578	8978			0		Hemorrhoids	circulatory system
456	Z_norm2		0.0684	0.054	1.07	0.205	logistic	10556	399	10157			0		Chronic venous insufficiency [CVI]	circulatory system
457	Z_norm2		0.193	0.0622	1.21	0.00187	logistic	10556	302	10254			0		Encounter for long-term (current) use of anticoagulants, antithrombotics, aspirin	circulatory system
457.2	Z_norm2		0.168	0.0708	1.18	0.0177	logistic	10556	231	10325			0		Encounter for long-term (current) use of antiplatelets/antithrombotics	circulatory system
457.3	Z_norm2		0.136	0.0354	1.15	0.000125	logistic	10556	1027	9529			0		Encounter for long-term (current) use of aspirin	circulatory system
458	Z_norm2		0.0674	0.0485	1.07	0.165	logistic	10556	507	10049			0		Hypotension	circulatory system
458.1	Z_norm2		-0.0227	0.0627	0.978	0.717	logistic	10556	295	10261			0		Orthostatic hypotension	circulatory system
458.2	Z_norm2		-0.00657	0.087	0.993	0.94	logistic	10556	150	10406			0		Iatrogenic hypotension	circulatory system
458.9	Z_norm2		0.0229	0.0346	1.02	0.508	logistic	10556	1064	9492			0		Hypotension NOS	circulatory system
459	Z_norm2		0.0476	0.0314	1.05	0.13	logistic	10556	1358	9198			0		Other disorders of circulatory system	circulatory system
459.1	Z_norm2		-0.205	0.101	0.815	0.0422	logistic	10556	111	10445			0		Hemorrhage NOS	circulatory system
459.7	Z_norm2		0.115	0.0677	1.12	0.0893	logistic	10556	250	10306			0		Blood vessel replaced	circulatory system
459.9	Z_norm2		0.0573	0.0283	1.06	0.0431	logistic	10556	1748	8808			0		Circulatory disease NEC	circulatory system
464	Z_norm2		-0.0365	0.0355	0.964	0.304	logistic	10556	986	9570			0		Acute sinusitis	respiratory
465	Z_norm2		-0.0259	0.0238	0.974	0.277	logistic	10556	2708	7848			0		Acute upper respiratory infections of multiple or unspecified sites	respiratory
465.2	Z_norm2		0.00333	0.036	1	0.926	logistic	10556	980	9576			0		Acute pharyngitis	respiratory
465.4	Z_norm2		-0.0471	0.0916	0.954	0.607	logistic	10556	135	10421			0		Acute laryngitis and tracheitis	respiratory
470	Z_norm2		-0.00529	0.0619	0.995	0.932	logistic	10556	297	10259			0		Septal Deviations/Turbinate Hypertrophy	respiratory
472	Z_norm2		-0.0656	0.0396	0.937	0.0977	logistic	10556	776	9780			0		Chronic pharyngitis and nasopharyngitis	respiratory
473	Z_norm2		-0.00365	0.0495	0.996	0.941	logistic	10556	480	10076			0		Diseases of the larynx and vocal cords	respiratory
473.4	Z_norm2		0.00155	0.0464	1	0.973	logistic	10556	550	10006			0		Voice disturbance	respiratory
474	Z_norm2		0.0284	0.0929	1.03	0.76	logistic	10556	133	10423			0		Acute and chronic tonsillitis	respiratory
474.2	Z_norm2		-0.0296	0.0768	0.971	0.7	logistic	10556	195	10361			0		Chronic tonsillitis and adenoiditis	respiratory
475	Z_norm2		0.0153	0.0347	1.02	0.66	logistic	10556	1035	9521			0		Chronic sinusitis	respiratory
475.9	Z_norm2		-0.00122	0.0462	0.999	0.979	logistic	10556	554	10002			0		Postnasal drip	respiratory
476	Z_norm2		-0.00485	0.0244	0.995	0.842	logistic	10556	2538	8018			0		Allergic rhinitis	respiratory
477	Z_norm2		-0.01	0.0498	0.99	0.84	logistic	10556	471	10085			0		Epistaxis or throat hemorrhage	respiratory
478	Z_norm2		-0.018	0.047	0.982	0.702	logistic	10556	539	10017			0		Throat pain	respiratory
479	Z_norm2		-0.0411	0.0284	0.96	0.149	logistic	10556	1643	8913			0		Other upper respiratory disease	respiratory
480	Z_norm2		0.033	0.0298	1.03	0.268	logistic	10556	1495	9061			0		Pneumonia	respiratory
480.1	Z_norm2		-0.0508	0.0723	0.951	0.483	logistic	10556	220	10336			0		Bacterial pneumonia	respiratory
480.11	Z_norm2		0.0759	0.099	1.08	0.443	logistic	10556	115	10441			0		Pneumococcal pneumonia	respiratory
481	Z_norm2		0.073	0.0522	1.08	0.161	logistic	10556	432	10124			0		Influenza	respiratory
483	Z_norm2		-0.00788	0.0397	0.992	0.843	logistic	10556	769	9787			0		Acute bronchitis and bronchiolitis	respiratory
495	Z_norm2		0.0105	0.0251	1.01	0.676	logistic	10556	2367	8189			0		Asthma	respiratory
495.1	Z_norm2		0.00508	0.0852	1.01	0.952	logistic	10556	159	10397			0		Chronic obstructive asthma	respiratory
495.2	Z_norm2		-0.0418	0.0407	0.959	0.305	logistic	10556	736	9820			0		Asthma with exacerbation	respiratory
496	Z_norm2		0.0432	0.0328	1.04	0.187	logistic	10556	1259	9297			0		Chronic airway obstruction	respiratory
496.1	Z_norm2		0.0515	0.0431	1.05	0.232	logistic	10556	666	9890			0		Emphysema	respiratory
496.2	Z_norm2		0.0466	0.0536	1.05	0.385	logistic	10556	411	10145			0		Chronic bronchitis	respiratory
496.21	Z_norm2		0.0721	0.0493	1.07	0.143	logistic	10556	492	10064			0		Obstructive chronic bronchitis	respiratory
496.3	Z_norm2		-0.0254	0.0881	0.975	0.773	logistic	10556	147	10409			0		Bronchiectasis	respiratory
497	Z_norm2		-0.0054	0.054	0.995	0.92	logistic	10556	399	10157			0		Bronchitis	respiratory
501	Z_norm2		-0.083	0.081	0.92	0.306	logistic	10556	175	10381			0		Pneumonitis due to inhalation of food or vomitus	respiratory
502	Z_norm2		-0.000549	0.067	0.999	0.993	logistic	10556	255	10301			0		Postinflammatory pulmonary fibrosis	respiratory
503	Z_norm2		0.0115	0.0402	1.01	0.776	logistic	10556	761	9795			0		Pulmonary congestion and hypostasis	respiratory
504	Z_norm2		0.0511	0.0705	1.05	0.469	logistic	10556	230	10326			0		Other alveolar and parietoalveolar pneumonopathy	respiratory
505	Z_norm2		0.13	0.0519	1.14	0.0122	logistic	10556	441	10115			0		Other pulmonary inflamation or edema	respiratory
506	Z_norm2		0.0811	0.0601	1.08	0.177	logistic	10556	320	10236			0		Empyema and pneumothorax	respiratory
507	Z_norm2		0.0816	0.0305	1.09	0.00741	logistic	10556	1441	9115			0		Pleurisy; pleural effusion	respiratory
508	Z_norm2		0.0433	0.0255	1.04	0.0898	logistic	10556	2319	8237			0		Pulmonary collapse; interstitial and compensatory emphysema	respiratory
509	Z_norm2		0.118	0.0511	1.12	0.0211	logistic	10556	451	10105			0		Respiratory failure, insufficiency, arrest	respiratory
509.1	Z_norm2		0.0998	0.0342	1.1	0.00351	logistic	10556	1100	9456			0		Respiratory failure	respiratory
509.2	Z_norm2		0.179	0.0862	1.2	0.0377	logistic	10556	154	10402			0		Respiratory insufficiency	respiratory
509.3	Z_norm2		0.0202	0.07	1.02	0.773	logistic	10556	235	10321			0		Pulmonary insufficiency or respiratory failure following trauma and surgery	respiratory
509.8	Z_norm2		0.0463	0.0343	1.05	0.177	logistic	10556	1070	9486			0		Dependence on respirator [Ventilator] or supplemental oxygen	respiratory
510	Z_norm2		0.0867	0.0387	1.09	0.025	logistic	10556	821	9735			0		Other diseases of lung	respiratory
512	Z_norm2		0.0239	0.0214	1.02	0.264	logistic	10556	4361	6195			0		Other symptoms of respiratory system	respiratory
512.1	Z_norm2		-0.0232	0.0421	0.977	0.581	logistic	10556	678	9878			0		Wheezing	respiratory
512.2	Z_norm2		-0.0944	0.0444	0.91	0.0335	logistic	10556	602	9954			0		Painful respiration	respiratory
512.7	Z_norm2		0.032	0.0213	1.03	0.133	logistic	10556	4517	6039			0		Shortness of breath	respiratory
512.8	Z_norm2		0.0325	0.0233	1.03	0.163	logistic	10556	2895	7661			0		Cough	respiratory
512.9	Z_norm2		0.0273	0.0222	1.03	0.219	logistic	10556	3438	7118			0		Other dyspnea	respiratory
513	Z_norm2		0.0247	0.0629	1.03	0.695	logistic	10556	294	10262			0		Respiratory abnormalities	respiratory
513.3	Z_norm2		0.0783	0.0667	1.08	0.241	logistic	10556	260	10296			0		Hypoventilation	respiratory
513.31	Z_norm2		0.0532	0.0912	1.05	0.56	logistic	10556	138	10418			0		Apnea	respiratory
513.32	Z_norm2		0.0591	0.0915	1.06	0.519	logistic	10556	135	10421			0		Orthopnea	respiratory
513.8	Z_norm2		0.0133	0.0756	1.01	0.861	logistic	10556	201	10355			0		Disorders of diaphragm	respiratory
514	Z_norm2		0.0669	0.0265	1.07	0.0117	logistic	10556	2029	8527			0		Abnormal findings examination of lungs	respiratory
514.1	Z_norm2		0.0721	0.0741	1.07	0.331	logistic	10556	208	10348			0		Abnormal results of function study of pulmonary system	respiratory
514.2	Z_norm2		-0.0211	0.0349	0.979	0.545	logistic	10556	1048	9508			0		Solitary pulmonary nodule	respiratory
516	Z_norm2		-0.061	0.0846	0.941	0.471	logistic	10556	159	10397			0		Abnormal sputum	respiratory
516.1	Z_norm2		-0.0346	0.0623	0.966	0.579	logistic	10556	298	10258			0		Hemoptysis	respiratory
519	Z_norm2		0.0693	0.051	1.07	0.175	logistic	10556	450	10106			0		Other diseases of respiratory system, not elsewhere classified	respiratory
519.8	Z_norm2		0.0471	0.05	1.05	0.346	logistic	10556	467	10089			0		Other diseases of respiratory system, NEC	respiratory
519.9	Z_norm2		0.122	0.0564	1.13	0.0308	logistic	10556	368	10188			0		Symptoms involving respiratory system and other chest symptoms	respiratory
521	Z_norm2		0.0927	0.0752	1.1	0.217	logistic	10556	205	10351			0		Diseases of hard tissues of teeth	digestive
521.1	Z_norm2		0.0459	0.0565	1.05	0.416	logistic	10556	370	10186			0		Dental caries	digestive
522	Z_norm2		-0.109	0.0968	0.896	0.258	logistic	10556	122	10434			0		Diseases of pulp and periapical tissues	digestive
522.5	Z_norm2		-0.013	0.063	0.987	0.837	logistic	10556	292	10264			0		Periapical abscess	digestive
523	Z_norm2		0.0574	0.0791	1.06	0.468	logistic	10556	182	10374			0		Gingival and periodontal diseases	digestive
525	Z_norm2		-0.00628	0.0454	0.994	0.89	logistic	10556	579	9977			0		Other diseases of the teeth and supporting structures	digestive
526	Z_norm2		-0.00526	0.0653	0.995	0.936	logistic	10556	269	10287			0		Diseases of the jaws	digestive
527	Z_norm2		-0.0825	0.0757	0.921	0.276	logistic	10556	199	10357			0		Diseases of the salivary glands	digestive
527.2	Z_norm2		-0.0875	0.102	0.916	0.391	logistic	10556	109	10447			0		Sialoadenitis	digestive
527.7	Z_norm2		-0.0897	0.071	0.914	0.207	logistic	10556	225	10331			0		Disturbance of salivary secretion	digestive
528	Z_norm2		-0.0391	0.059	0.962	0.507	logistic	10556	331	10225			0		Diseases of the oral soft tissues, excluding lesions specific for gingiva and tongue	digestive
529	Z_norm2		-0.0527	0.105	0.949	0.614	logistic	10556	103	10453			0		Diseases and other conditions of the tongue	digestive
530	Z_norm2		0.055	0.0247	1.06	0.0257	logistic	10556	2557	7999			0		Diseases of esophagus	digestive
530.1	Z_norm2		0.0518	0.0247	1.05	0.0362	logistic	10556	2528	8028			0		Esophagitis, GERD and related diseases	digestive
530.11	Z_norm2		0.0424	0.0219	1.04	0.0534	logistic	10556	3780	6776			0		GERD	digestive
530.14	Z_norm2		0.0889	0.0545	1.09	0.103	logistic	10556	392	10164			0		Reflux esophagitis	digestive
530.2	Z_norm2		0.0318	0.0713	1.03	0.656	logistic	10556	222	10334			0		Esophageal bleeding (varices/hemorrhage)	digestive
530.3	Z_norm2		0.0321	0.0903	1.03	0.722	logistic	10556	139	10417			0		Stricture and stenosis of esophagus	digestive
530.5	Z_norm2		0.0217	0.0967	1.02	0.822	logistic	10556	120	10436			0		Disorders of esophageal motility	digestive
530.9	Z_norm2		-0.172	0.0575	0.842	0.00284	logistic	10556	351	10205			0		Heartburn	digestive
531	Z_norm2		-0.00375	0.0784	0.996	0.962	logistic	10556	186	10370			0		Peptic ulcer (excl. esophageal)	digestive
531.2	Z_norm2		0.0119	0.0721	1.01	0.869	logistic	10556	220	10336			0		Gastric ulcer	digestive
531.4	Z_norm2		0.0141	0.0762	1.01	0.854	logistic	10556	196	10360			0		Peptic ulcer, site unspecified	digestive
532	Z_norm2		-0.00533	0.0306	0.995	0.862	logistic	10556	1387	9169			0		Dysphagia	digestive
535	Z_norm2		0.0844	0.0491	1.09	0.0852	logistic	10556	490	10066			0		Gastritis and duodenitis	digestive
535.2	Z_norm2		0.0693	0.0486	1.07	0.154	logistic	10556	497	10059			0		Atrophic gastritis	digestive
535.6	Z_norm2		0.00196	0.071	1	0.978	logistic	10556	225	10331			0		Duodenitis	digestive
535.8	Z_norm2		-0.00976	0.0869	0.99	0.911	logistic	10556	150	10406			0		Other specified gastritis	digestive
535.9	Z_norm2		0.0772	0.051	1.08	0.13	logistic	10556	447	10109			0		Gastritis and duodenitis, NOS	digestive
536	Z_norm2		0.0629	0.0584	1.06	0.282	logistic	10556	338	10218			0		Disorders of function of stomach	digestive
536.3	Z_norm2		0.136	0.0718	1.15	0.0578	logistic	10556	220	10336			0		Gastroparesis	digestive
536.8	Z_norm2		0.000732	0.0635	1	0.991	logistic	10556	286	10270			0		Dyspepsia and other specified disorders of function of stomach	digestive
537	Z_norm2		0.086	0.0408	1.09	0.0352	logistic	10556	720	9836			0		Other disorders of stomach and duodenum	digestive
539	Z_norm2		0.0148	0.0229	1.01	0.517	logistic	10556	3012	7544			0		Bariatric surgery	digestive
550	Z_norm2		-0.00125	0.0394	0.999	0.975	logistic	10556	782	9774			0		Abdominal hernia	digestive
550.1	Z_norm2		-0.0107	0.0615	0.989	0.862	logistic	10556	320	10236			0		Inguinal hernia	digestive
550.2	Z_norm2		0.0556	0.0404	1.06	0.168	logistic	10556	744	9812			0		Diaphragmatic hernia	digestive
550.4	Z_norm2		0.00624	0.0529	1.01	0.906	logistic	10556	418	10138			0		Umbilical hernia	digestive
550.5	Z_norm2		0.0627	0.0538	1.06	0.245	logistic	10556	399	10157			0		Ventral hernia	digestive
550.6	Z_norm2		0.0614	0.0637	1.06	0.335	logistic	10556	281	10275			0		Incisional hernia	digestive
558	Z_norm2		-0.0284	0.0405	0.972	0.483	logistic	10556	734	9822			0		Noninfectious gastroenteritis	digestive
560	Z_norm2		0.0237	0.068	1.02	0.727	logistic	10556	245	10311			0		Intestinal obstruction without mention of hernia	digestive
560.1	Z_norm2		-0.000193	0.0704	1	0.998	logistic	10556	229	10327			0		Paralytic ileus	digestive
560.4	Z_norm2		0.0387	0.0581	1.04	0.506	logistic	10556	343	10213			0		Other intestinal obstruction	digestive
561	Z_norm2		0.0624	0.0393	1.06	0.112	logistic	10556	786	9770			0		Symptoms involving digestive system	digestive
562	Z_norm2		-0.0335	0.0509	0.967	0.51	logistic	10556	464	10092			0		Diverticulosis and diverticulitis	digestive
562.1	Z_norm2		0.00303	0.0317	1	0.924	logistic	10556	1339	9217			0		Diverticulosis	digestive
562.2	Z_norm2		-0.0668	0.0617	0.935	0.279	logistic	10556	305	10251			0		Diverticulitis	digestive
564	Z_norm2		0.0216	0.0657	1.02	0.742	logistic	10556	262	10294			0		Functional digestive disorders	digestive
564.1	Z_norm2		-0.0155	0.0597	0.985	0.796	logistic	10556	321	10235			0		Irritable Bowel Syndrome	digestive
564.9	Z_norm2		0.0759	0.0526	1.08	0.149	logistic	10556	420	10136			0		Personal history of diseases of digestive system	digestive
565	Z_norm2		-0.0198	0.0428	0.98	0.644	logistic	10556	650	9906			0		Anal and rectal conditions	digestive
565.1	Z_norm2		0.0102	0.0703	1.01	0.884	logistic	10556	230	10326			0		Anal and rectal polyp	digestive
567	Z_norm2		-0.0156	0.0708	0.985	0.826	logistic	10556	227	10329			0		Peritonitis and retroperitoneal infections	digestive
568	Z_norm2		-0.0186	0.0804	0.982	0.817	logistic	10556	178	10378			0		Other disorders of peritoneum	digestive
568.1	Z_norm2		-0.0915	0.0948	0.913	0.335	logistic	10556	127	10429			0		Peritoneal adhesions (postoperative) (postinfection)	digestive
569	Z_norm2		-0.0108	0.0415	0.989	0.794	logistic	10556	697	9859			0		Other disorders of intestine	digestive
569.2	Z_norm2		0.013	0.0948	1.01	0.891	logistic	10556	125	10431			0		Gastrointestinal complications	digestive
571	Z_norm2		0.0327	0.0552	1.03	0.554	logistic	10556	380	10176			0		Chronic liver disease and cirrhosis	digestive
571.5	Z_norm2		0.0431	0.0365	1.04	0.238	logistic	10556	916	9640			0		Other chronic nonalcoholic liver disease	digestive
571.51	Z_norm2		0.112	0.0527	1.12	0.0328	logistic	10556	427	10129			0		Cirrhosis of liver without mention of alcohol	digestive
571.8	Z_norm2		0.059	0.0809	1.06	0.465	logistic	10556	174	10382			0		Liver abscess and sequelae of chronic liver disease	digestive
571.81	Z_norm2		0.0675	0.102	1.07	0.509	logistic	10556	107	10449			0		Portal hypertension	digestive
572	Z_norm2		-0.0139	0.0521	0.986	0.79	logistic	10556	428	10128			0		Ascites (non malignant)	digestive
573	Z_norm2		-0.0759	0.0461	0.927	0.0996	logistic	10556	562	9994			0		Other disorders of liver	digestive
573.3	Z_norm2		0.0104	0.0693	1.01	0.881	logistic	10556	239	10317			0		Hepatomegaly	digestive
573.4	Z_norm2		0.166	0.0983	1.18	0.0904	logistic	10556	117	10439			0		Acute and subacute necrosis of liver	digestive
573.5	Z_norm2		0.0745	0.0942	1.08	0.429	logistic	10556	126	10430			0		Jaundice (not of newborn)	digestive
573.6	Z_norm2		0.0653	0.0634	1.07	0.303	logistic	10556	285	10271			0		Nonspecific elevation of levels of transaminase or lactic acid dehydrogenase [LDH]	digestive
573.7	Z_norm2		0.036	0.0679	1.04	0.596	logistic	10556	248	10308			0		Abnormal results of function study of liver	digestive
573.9	Z_norm2		0.0396	0.0383	1.04	0.301	logistic	10556	828	9728			0		Abnormal serum enzyme levels	digestive
574	Z_norm2		0.002	0.0559	1	0.971	logistic	10556	372	10184			0		Cholelithiasis and cholecystitis	digestive
574.1	Z_norm2		0.0266	0.0421	1.03	0.527	logistic	10556	674	9882			0		Cholelithiasis	digestive
574.2	Z_norm2		0.00705	0.0958	1.01	0.941	logistic	10556	123	10433			0		Calculus of bile duct	digestive
574.3	Z_norm2		0.0711	0.0852	1.07	0.404	logistic	10556	157	10399			0		Cholecystitis without cholelithiasis	digestive
575	Z_norm2		0.0971	0.0888	1.1	0.274	logistic	10556	142	10414			0		Other biliary tract disease	digestive
575.7	Z_norm2		0.0244	0.0822	1.02	0.767	logistic	10556	169	10387			0		Other disorders of gallbladder	digestive
575.8	Z_norm2		0.101	0.0785	1.11	0.199	logistic	10556	183	10373			0		Other disorders of biliary tract	digestive
577	Z_norm2		0.0355	0.0558	1.04	0.525	logistic	10556	376	10180			0		Diseases of pancreas	digestive
577.1	Z_norm2		0.0461	0.07	1.05	0.51	logistic	10556	234	10322			0		Acute pancreatitis	digestive
577.3	Z_norm2		-0.0215	0.0893	0.979	0.81	logistic	10556	142	10414			0		Cyst and pseudocyst of pancreas	digestive
578	Z_norm2		0.0482	0.0394	1.05	0.221	logistic	10556	788	9768			0		Gastrointestinal hemorrhage	digestive
578.1	Z_norm2		-0.00429	0.0804	0.996	0.957	logistic	10556	176	10380			0		Hematemesis	digestive
578.2	Z_norm2		0.0541	0.0362	1.06	0.135	logistic	10556	946	9610			0		Blood in stool	digestive
578.8	Z_norm2		0.0169	0.0414	1.02	0.683	logistic	10556	704	9852			0		Hemorrhage of rectum and anus	digestive
578.9	Z_norm2		0.11	0.0442	1.12	0.0126	logistic	10556	626	9930			0		Hemorrhage of gastrointestinal tract	digestive
579	Z_norm2		-0.0119	0.0476	0.988	0.803	logistic	10556	520	10036			0		Other symptoms involving abdomen and pelvis	digestive
579.8	Z_norm2		0.0526	0.0537	1.05	0.327	logistic	10556	404	10152			0		Nonspecific abnormal findings in stool contents	digestive
580	Z_norm2		0.0846	0.0546	1.09	0.121	logistic	10556	390	10166			0		Nephritis; nephrosis; renal sclerosis	genitourinary
580.1	Z_norm2		0.045	0.101	1.05	0.655	logistic	10556	113	10443			0		Glomerulonephritis	genitourinary
580.2	Z_norm2		0.141	0.105	1.15	0.178	logistic	10556	103	10453			0		Nephrotic syndrome without mention of glomerulonephritis	genitourinary
580.3	Z_norm2		0.124	0.0729	1.13	0.089	logistic	10556	214	10342			0		Nephritis and nephropathy without mention of glomerulonephritis	genitourinary
580.31	Z_norm2		0.061	0.0723	1.06	0.399	logistic	10556	217	10339			0		Nephritis and nephropathy in diseases classified elsewhere	genitourinary
580.32	Z_norm2		0.061	0.0797	1.06	0.444	logistic	10556	179	10377			0		Nephritis and nephropathy with pathological lesion	genitourinary
580.4	Z_norm2		0.0943	0.0962	1.1	0.327	logistic	10556	123	10433			0		Renal sclerosis, NOS	genitourinary
585	Z_norm2		0.0893	0.0275	1.09	0.00115	logistic	10556	2029	8527			0		Renal failure	genitourinary
585.1	Z_norm2		0.0592	0.0248	1.06	0.0168	logistic	10556	2678	7878			0		Acute renal failure	genitourinary
585.2	Z_norm2		0.117	0.0559	1.12	0.037	logistic	10556	380	10176			0		Renal failure NOS	genitourinary
585.3	Z_norm2		0.0928	0.0265	1.1	0.000461	logistic	10556	2280	8276			0		Chronic renal failure [CKD]	genitourinary
585.31	Z_norm2		0.0916	0.0341	1.1	0.00716	logistic	10556	1107	9449			0		Renal dialysis	genitourinary
585.32	Z_norm2		0.081	0.0361	1.08	0.0247	logistic	10556	973	9583			0		End stage renal disease	genitourinary
585.33	Z_norm2		0.0928	0.0345	1.1	0.00716	logistic	10556	1137	9419			0		Chronic Kidney Disease, Stage III	genitourinary
585.34	Z_norm2		0.116	0.041	1.12	0.00458	logistic	10556	744	9812			0		Chronic Kidney Disease, Stage IV	genitourinary
585.4	Z_norm2		0.0303	0.0412	1.03	0.462	logistic	10556	723	9833			0		Chronic kidney disease, Stage I or II	genitourinary
586	Z_norm2		0.0281	0.0292	1.03	0.336	logistic	10556	1633	8923			0		Other disorders of the kidney and ureters	genitourinary
586.2	Z_norm2		-0.0809	0.0465	0.922	0.0818	logistic	10556	564	9992			0		Cyst of kidney, acquired	genitourinary
586.4	Z_norm2		-0.207	0.0646	0.813	0.00139	logistic	10556	286	10270			0		Stricture/obstruction of ureter	genitourinary
587	Z_norm2		0.0459	0.0506	1.05	0.364	logistic	10556	462	10094			0		Kidney replaced by transpant	genitourinary
588	Z_norm2		0.197	0.0632	1.22	0.00178	logistic	10556	292	10264			0		Disorders resulting from impaired renal function	genitourinary
588.1	Z_norm2		0.184	0.0873	1.2	0.0346	logistic	10556	150	10406			0		Renal osteodystrophy	genitourinary
588.2	Z_norm2		0.129	0.0434	1.14	0.00307	logistic	10556	645	9911			0		Secondary hyperparathyroidism (of renal origin)	genitourinary
590	Z_norm2		-0.0848	0.0502	0.919	0.0911	logistic	10556	467	10089			0		Pyelonephritis	genitourinary
591	Z_norm2		0.0106	0.026	1.01	0.683	logistic	10556	2107	8449			0		Urinary tract infection	genitourinary
592	Z_norm2		-0.114	0.101	0.892	0.256	logistic	10556	112	10444			0		Cystitis and urethritis	genitourinary
592.1	Z_norm2		-0.0731	0.073	0.93	0.317	logistic	10556	213	10343			0		Cystitis	genitourinary
592.11	Z_norm2		-0.026	0.056	0.974	0.643	logistic	10556	368	10188			0		Acute cystitis	genitourinary
593	Z_norm2		-0.0303	0.033	0.97	0.359	logistic	10556	1169	9387			0		Hematuria	genitourinary
593.1	Z_norm2		-0.027	0.056	0.973	0.63	logistic	10556	378	10178			0		Gross hematuria	genitourinary
593.2	Z_norm2		0.0306	0.0433	1.03	0.48	logistic	10556	639	9917			0		Microscopic hematuria	genitourinary
594	Z_norm2		0.0655	0.0581	1.07	0.26	logistic	10556	339	10217			0		Urinary calculus	genitourinary
594.1	Z_norm2		-0.0457	0.0475	0.955	0.336	logistic	10556	518	10038			0		Calculus of kidney	genitourinary
595	Z_norm2		0.00284	0.0643	1	0.965	logistic	10556	277	10279			0		Hydronephrosis	genitourinary
596	Z_norm2		-0.0873	0.0464	0.916	0.0599	logistic	10556	559	9997			0		Other disorders of bladder	genitourinary
596.5	Z_norm2		-0.0736	0.0529	0.929	0.164	logistic	10556	417	10139			0		Functional disorders of bladder	genitourinary
597	Z_norm2		-0.186	0.0971	0.83	0.0553	logistic	10556	121	10435			0		Other disorders of urethra and urinary tract	genitourinary
599	Z_norm2		0.0286	0.0251	1.03	0.255	logistic	10556	2296	8260			0		Other symptoms/disorders or the urinary system	genitourinary
599.2	Z_norm2		-0.0393	0.0433	0.962	0.365	logistic	10556	654	9902			0		Retention of urine	genitourinary
599.3	Z_norm2		0.00705	0.0314	1.01	0.822	logistic	10556	1305	9251			0		Dysuria	genitourinary
599.4	Z_norm2		0.00214	0.0337	1	0.949	logistic	10556	1141	9415			0		Urinary incontinence	genitourinary
599.5	Z_norm2		-0.0448	0.0263	0.956	0.0892	logistic	10556	2015	8541			0		Frequency of urination and polyuria	genitourinary
599.8	Z_norm2		-0.0655	0.0516	0.937	0.205	logistic	10556	435	10121			0		Other symptoms involving urinary system	genitourinary
599.9	Z_norm2		-0.0325	0.0352	0.968	0.356	logistic	10556	1003	9553			0		Other abnormality of urination	genitourinary
600	Z_norm2		-0.0381	0.0417	0.963	0.361	logistic	10556	928	9628			0		Hyperplasia of prostate	genitourinary
601	Z_norm2		-0.0807	0.0903	0.922	0.371	logistic	10556	144	10412			0		Inflammatory diseases of prostate	genitourinary
601.3	Z_norm2		-0.208	0.106	0.812	0.0501	logistic	10556	102	10454			0		Orchitis and epididymitis	genitourinary
602	Z_norm2		0.027	0.108	1.03	0.802	logistic	10556	101	10455			0		Other disorders of prostate	genitourinary
604	Z_norm2		0.0769	0.0848	1.08	0.364	logistic	10556	166	10390			0		Disorders of penis	genitourinary
605	Z_norm2		0.0499	0.0364	1.05	0.17	logistic	10556	1283	9273			0		Erectile dysfunction [ED]	genitourinary
608	Z_norm2		0.000226	0.0573	1	0.997	logistic	10556	377	10179			0		Other disorders of male genital organs	genitourinary
610	Z_norm2		0.0116	0.0818	1.01	0.887	logistic	10556	170	10386			0		Benign mammary dysplasias	genitourinary
610.1	Z_norm2		0.0395	0.0565	1.04	0.484	logistic	10556	368	10188			0		Cystic mastopathy	genitourinary
610.4	Z_norm2		0.144	0.104	1.15	0.168	logistic	10556	106	10450			0		Benign neoplasm of breast	genitourinary
611	Z_norm2		-0.02	0.0347	0.98	0.565	logistic	10556	1165	9391			0		Abnormal findings on mammogram or breast exam	genitourinary
611.1	Z_norm2		-0.00819	0.0336	0.992	0.808	logistic	10556	1284	9272			0		Abnormal mammogram	genitourinary
611.3	Z_norm2		0.0418	0.0381	1.04	0.273	logistic	10556	876	9680			0		Lump or mass in breast	genitourinary
612	Z_norm2		-0.16	0.0991	0.852	0.107	logistic	10556	115	10441			0		Breast conditions, congenital or relating to hormones	genitourinary
612.2	Z_norm2		-0.0252	0.0763	0.975	0.741	logistic	10556	197	10359			0		Hypertrophy of breast (Gynecomastia)	genitourinary
613	Z_norm2		0.0358	0.0541	1.04	0.508	logistic	10556	408	10148			0		Other nonmalignant breast conditions	genitourinary
613.5	Z_norm2		0.0323	0.0453	1.03	0.477	logistic	10556	593	9963			0		Mastodynia	genitourinary
613.7	Z_norm2		0.0891	0.0718	1.09	0.215	logistic	10556	227	10329			0		Other signs and symptoms in breast	genitourinary
613.8	Z_norm2		0.0305	0.103	1.03	0.768	logistic	10556	106	10450			0		Other specified disorders of breast	genitourinary
614	Z_norm2		0.0373	0.037	1.04	0.314	logistic	10556	1012	9544			0		Inflammatory diseases of female pelvic organs	genitourinary
614.3	Z_norm2		0.134	0.106	1.14	0.208	logistic	10556	106	10450			0		Pelvic inflammatory disease (PID)	genitourinary
614.5	Z_norm2		0.0126	0.0384	1.01	0.743	logistic	10556	919	9637			0		Inflammatory disease of cervix, vagina, and vulva	genitourinary
614.51	Z_norm2		0.0975	0.0984	1.1	0.321	logistic	10556	123	10433			0		Cervicitis and endocervicitis	genitourinary
614.52	Z_norm2		-0.00809	0.0354	0.992	0.819	logistic	10556	1183	9373			0		Vaginitis and vulvovaginitis	genitourinary
615	Z_norm2		0.0119	0.0652	1.01	0.855	logistic	10556	279	10277			0		Endometriosis	genitourinary
618	Z_norm2		-0.0752	0.0825	0.928	0.362	logistic	10556	169	10387			0		Genital prolapse	genitourinary
618.1	Z_norm2		-0.0882	0.1	0.916	0.378	logistic	10556	113	10443			0		Prolapse of vaginal walls	genitourinary
619	Z_norm2		-0.0124	0.0365	0.988	0.734	logistic	10556	1073	9483			0		Noninflammatory female genital disorders	genitourinary
619.1	Z_norm2		-0.0262	0.0904	0.974	0.772	logistic	10556	141	10415			0		Noninflammatory disorders of ovary, fallopian tube, and broad ligament	genitourinary
619.2	Z_norm2		0.0269	0.0891	1.03	0.763	logistic	10556	145	10411			0		Disorders of uterus, NEC	genitourinary
619.3	Z_norm2		0.102	0.102	1.11	0.316	logistic	10556	110	10446			0		Noninflammatory disorders of cervix	genitourinary
619.4	Z_norm2		0.0278	0.0347	1.03	0.423	logistic	10556	1236	9320			0		Noninflammatory disorders of vagina	genitourinary
619.5	Z_norm2		0.0958	0.068	1.1	0.159	logistic	10556	256	10300			0		Noninflammatory disorders of vulva and perineum	genitourinary
622	Z_norm2		-0.155	0.104	0.856	0.135	logistic	10556	105	10451			0		Polyp of female genital organs	genitourinary
622.1	Z_norm2		-0.0416	0.0728	0.959	0.568	logistic	10556	217	10339			0		Polyp of corpus uteri	genitourinary
623	Z_norm2		0.04	0.0699	1.04	0.567	logistic	10556	243	10313			0		Hypertrophy of female genital organs	genitourinary
624	Z_norm2		0.0252	0.0514	1.03	0.624	logistic	10556	481	10075			0		Symptoms involving female genital tract	genitourinary
624.9	Z_norm2		-0.0179	0.0565	0.982	0.751	logistic	10556	361	10195			0		stress incontinence, female	genitourinary
625	Z_norm2		0.0292	0.0398	1.03	0.462	logistic	10556	823	9733			0		Pain and other symptoms associated with female genital organs	genitourinary
625.1	Z_norm2		-0.0352	0.101	0.965	0.728	logistic	10556	113	10443			0		Dyspareunia	genitourinary
626	Z_norm2		0.0388	0.0316	1.04	0.22	logistic	10556	1629	8927			0		Disorders of menstruation and other abnormal bleeding from female genital tract	genitourinary
626.1	Z_norm2		0.0718	0.037	1.07	0.0524	logistic	10556	1028	9528			0		Irregular menstrual cycle/bleeding	genitourinary
626.11	Z_norm2		0.0305	0.0564	1.03	0.589	logistic	10556	403	10153			0		Absent or infrequent menstruation	genitourinary
626.12	Z_norm2		0.0155	0.0429	1.02	0.717	logistic	10556	707	9849			0		Excessive or frequent menstruation	genitourinary
626.13	Z_norm2		0.0422	0.0504	1.04	0.403	logistic	10556	521	10035			0		Irregular menstrual cycle	genitourinary
626.14	Z_norm2		0.0282	0.0706	1.03	0.689	logistic	10556	246	10310			0		Irregular menstrual bleeding	genitourinary
626.2	Z_norm2		0.0125	0.0652	1.01	0.848	logistic	10556	287	10269			0		Dysmenorrhea	genitourinary
626.8	Z_norm2		-0.00562	0.0697	0.994	0.936	logistic	10556	251	10305			0		Infertility, female	genitourinary
627	Z_norm2		-0.0273	0.0431	0.973	0.527	logistic	10556	709	9847			0		Menopausal and postmenopausal disorders	genitourinary
627.1	Z_norm2		0.0516	0.0539	1.05	0.338	logistic	10556	421	10135			0		Postmenopausal bleeding	genitourinary
627.2	Z_norm2		-0.0279	0.047	0.972	0.552	logistic	10556	560	9996			0		Symptomatic menopause	genitourinary
627.3	Z_norm2		-0.112	0.0657	0.894	0.0891	logistic	10556	275	10281			0		Postmenopausal atrophic vaginitis	genitourinary
628	Z_norm2		-0.0357	0.0457	0.965	0.434	logistic	10556	606	9950			0		Ovarian cyst	genitourinary
634	Z_norm2		-0.0567	0.0626	0.945	0.365	logistic	10556	332	10224			0		Miscarriage; stillbirth	pregnancy complications
634.1	Z_norm2		-0.216	0.107	0.806	0.0432	logistic	10556	104	10452			0		Missed abortion/Hydatidiform mole	pregnancy complications
635	Z_norm2		-0.0343	0.0976	0.966	0.725	logistic	10556	128	10428			0		Hemorrhage during pregnancy; childbirth and postpartum	pregnancy complications
635.2	Z_norm2		-0.0778	0.0785	0.925	0.322	logistic	10556	208	10348			0		Antepartum hemorrhage, abruptio placentae, and placenta previa	pregnancy complications
636	Z_norm2		0.000121	0.0539	1	0.998	logistic	10556	503	10053			0		Early or threatened labor; hemorrhage in early pregnancy	pregnancy complications
636.3	Z_norm2		0.0112	0.0607	1.01	0.854	logistic	10556	374	10182			0		Hemorrhage in early pregnancy	pregnancy complications
642	Z_norm2		-0.00819	0.0538	0.992	0.879	logistic	10556	499	10057			0		Hypertension complicating pregnancy, childbirth, and the puerperium	pregnancy complications
642.1	Z_norm2		0.0274	0.0748	1.03	0.714	logistic	10556	228	10328			0		Preeclampsia and eclampsia	pregnancy complications
643	Z_norm2		0.0963	0.0692	1.1	0.164	logistic	10556	289	10267			0		Excessive vomiting in pregnancy	pregnancy complications
644	Z_norm2		-0.0141	0.0554	0.986	0.799	logistic	10556	495	10061			0		Anemia during pregnancy	pregnancy complications
646	Z_norm2		-0.0331	0.049	0.967	0.5	logistic	10556	755	9801			0		Other complications of pregnancy NEC	pregnancy complications
647	Z_norm2		-0.0455	0.0747	0.955	0.542	logistic	10556	242	10314			0		Infectious and parasitic complications affecting pregnancy	pregnancy complications
647.1	Z_norm2		-0.0473	0.0805	0.954	0.557	logistic	10556	203	10353			0		Infections of genitourinary tract during pregnancy	pregnancy complications
649	Z_norm2		-0.0402	0.0445	0.961	0.366	logistic	10556	1039	9517			0		Other conditions or status of the mother complicating pregnancy, childbirth, or the puerperium	pregnancy complications
649.1	Z_norm2		0.00211	0.0649	1	0.974	logistic	10556	302	10254			0		Diabetes or abnormal glucose tolerance complicating pregnancy	pregnancy complications
653	Z_norm2		0.0112	0.0603	1.01	0.852	logistic	10556	394	10162			0		Problems associated with amniotic cavity and membranes	pregnancy complications
654.1	Z_norm2		-0.135	0.0634	0.874	0.033	logistic	10556	333	10223			0		Abnormality of organs and soft tissues of pelvis complicating pregnancy, childbirth, or the puerperium	pregnancy complications
655	Z_norm2		0.0151	0.0474	1.02	0.75	logistic	10556	840	9716			0		Known or suspected fetal abnormality affecting management of mother	pregnancy complications
655.1	Z_norm2		-0.00232	0.0597	0.998	0.969	logistic	10556	402	10154			0		Abnormality in fetal heart rate or rhythm	pregnancy complications
656	Z_norm2		-0.0224	0.0725	0.978	0.757	logistic	10556	252	10304			0		Other perinatal conditions of fetus or newborn	pregnancy complications
669	Z_norm2		-0.208	0.106	0.812	0.0492	logistic	10556	110	10446			0		Complications of labor and delivery NEC	pregnancy complications
671	Z_norm2		-0.36	0.108	0.697	0.000826	logistic	10556	101	10455			0		Venous/cerebrovascular complications embolism in pregnancy and the puerperium	pregnancy complications
681	Z_norm2		0.046	0.0308	1.05	0.135	logistic	10556	1356	9200			0		Superficial cellulitis and abscess	dermatologic
681.1	Z_norm2		-0.0598	0.0647	0.942	0.355	logistic	10556	275	10281			0		Cellulitis and abscess of fingers/toes	dermatologic
681.2	Z_norm2		-0.117	0.0721	0.89	0.105	logistic	10556	224	10332			0		Cellulitis and abscess of face/neck	dermatologic
681.3	Z_norm2		0.00126	0.0604	1	0.983	logistic	10556	315	10241			0		Cellulitis and abscess of arm/hand	dermatologic
681.5	Z_norm2		0.116	0.0461	1.12	0.0115	logistic	10556	555	10001			0		Cellulitis and abscess of leg, except foot	dermatologic
681.6	Z_norm2		0.188	0.0966	1.21	0.0521	logistic	10556	121	10435			0		Cellulitis and abscess of foot, toe	dermatologic
681.7	Z_norm2		0.11	0.0491	1.12	0.025	logistic	10556	490	10066			0		Cellulitis and abscess of trunk	dermatologic
686	Z_norm2		0.0394	0.0503	1.04	0.433	logistic	10556	462	10094			0		Other local infections of skin and subcutaneous tissue	dermatologic
686.1	Z_norm2		-0.038	0.0592	0.963	0.52	logistic	10556	331	10225			0		Carbuncle and furuncle	dermatologic
687	Z_norm2		0.0161	0.0827	1.02	0.846	logistic	10556	166	10390			0		Symptoms affecting skin	dermatologic
687.1	Z_norm2		0.0163	0.0263	1.02	0.536	logistic	10556	2006	8550			0		Rash and other nonspecific skin eruption	dermatologic
687.4	Z_norm2		0.0388	0.0248	1.04	0.119	logistic	10556	2363	8193			0		Disturbance of skin sensation	dermatologic
689	Z_norm2		0.0238	0.0383	1.02	0.534	logistic	10556	826	9730			0		Disorder of skin and subcutaneous tissue NOS	dermatologic
690	Z_norm2		0.0209	0.0823	1.02	0.799	logistic	10556	165	10391			0		Erythematosquamous dermatosis	dermatologic
690.1	Z_norm2		0.00204	0.0561	1	0.971	logistic	10556	367	10189			0		Seborrheic dermatitis	dermatologic
694	Z_norm2		0.0288	0.0592	1.03	0.627	logistic	10556	331	10225			0		Dyschromia and Vitiligo	dermatologic
694.2	Z_norm2		-0.0293	0.0364	0.971	0.421	logistic	10556	951	9605			0		Other dyschromia	dermatologic
695	Z_norm2		0.00483	0.0413	1	0.907	logistic	10556	705	9851			0		Erythematous conditions	dermatologic
695.4	Z_norm2		-0.0594	0.0749	0.942	0.428	logistic	10556	205	10351			0		Lupus (localized and systemic)	dermatologic
695.41	Z_norm2		0.0262	0.0945	1.03	0.782	logistic	10556	127	10429			0		Cutaneous lupus erythematosus	dermatologic
695.42	Z_norm2		-0.0576	0.0655	0.944	0.379	logistic	10556	271	10285			0		Systemic lupus erythematosus	dermatologic
695.7	Z_norm2		0.113	0.0607	1.12	0.0635	logistic	10556	314	10242			0		Prurigo and Lichen	dermatologic
695.8	Z_norm2		0.00066	0.059	1	0.991	logistic	10556	334	10222			0		Other specified erythematous conditions	dermatologic
695.9	Z_norm2		0.0972	0.0599	1.1	0.105	logistic	10556	321	10235			0		Unspecified erythematous condition	dermatologic
696	Z_norm2		0.0265	0.103	1.03	0.797	logistic	10556	105	10451			0		Psoriasis and related disorders	dermatologic
696.41	Z_norm2		-0.0112	0.0826	0.989	0.892	logistic	10556	164	10392			0		Psoriasis vulgaris	dermatologic
697	Z_norm2		0.0215	0.0587	1.02	0.714	logistic	10556	337	10219			0		Sarcoidosis	dermatologic
698	Z_norm2		-0.0114	0.033	0.989	0.731	logistic	10556	1171	9385			0		Pruritus and related conditions	dermatologic
700	Z_norm2		-0.129	0.0565	0.879	0.0229	logistic	10556	366	10190			0		Corns and callosities	dermatologic
701	Z_norm2		-0.0396	0.0405	0.961	0.328	logistic	10556	732	9824			0		Other hypertrophic and atrophic conditions of skin	dermatologic
701.2	Z_norm2		0.0152	0.0671	1.02	0.821	logistic	10556	253	10303			0		Scar conditions and fibrosis of skin	dermatologic
701.4	Z_norm2		-0.0655	0.0728	0.937	0.368	logistic	10556	219	10337			0		Keloid scar	dermatologic
702	Z_norm2		0.0995	0.0822	1.1	0.226	logistic	10556	168	10388			0		Degenerative skin conditions and other dermatoses	dermatologic
702.2	Z_norm2		-0.0725	0.0509	0.93	0.154	logistic	10556	454	10102			0		Seborrheic keratosis	dermatologic
703	Z_norm2		0.0397	0.0552	1.04	0.472	logistic	10556	384	10172			0		Diseases of nail, NOS	dermatologic
703.1	Z_norm2		0.037	0.0764	1.04	0.628	logistic	10556	196	10360			0		Ingrowing nail	dermatologic
704	Z_norm2		-0.0378	0.0461	0.963	0.412	logistic	10556	560	9996			0		Diseases of hair and hair follicles	dermatologic
704.1	Z_norm2		0.062	0.0486	1.06	0.202	logistic	10556	508	10048			0		Alopecia	dermatologic
704.2	Z_norm2		0.0761	0.0949	1.08	0.423	logistic	10556	128	10428			0		Hirsutism	dermatologic
704.8	Z_norm2		-0.035	0.0684	0.966	0.609	logistic	10556	247	10309			0		Other specified diseases of hair and hair follicles	dermatologic
705	Z_norm2		-0.0971	0.0842	0.907	0.249	logistic	10556	161	10395			0		Disorders of sweat glands	dermatologic
705.3	Z_norm2		0.0514	0.0749	1.05	0.492	logistic	10556	209	10347			0		Hidradenitis	dermatologic
705.8	Z_norm2		0.0339	0.0474	1.03	0.474	logistic	10556	526	10030			0		Hyperhidrosis	dermatologic
706	Z_norm2		-0.0108	0.0427	0.989	0.8	logistic	10556	655	9901			0		Diseases of sebaceous glands	dermatologic
706.1	Z_norm2		-0.00479	0.047	0.995	0.919	logistic	10556	557	9999			0		Acne	dermatologic
706.2	Z_norm2		0.0247	0.0463	1.03	0.594	logistic	10556	550	10006			0		Sebaceous cyst	dermatologic
706.8	Z_norm2		0.0451	0.044	1.05	0.305	logistic	10556	623	9933			0		Other specified diseases of sebaceous glands	dermatologic
707	Z_norm2		0.0755	0.064	1.08	0.238	logistic	10556	283	10273			0		Chronic ulcer of skin	dermatologic
707.1	Z_norm2		0.0506	0.0681	1.05	0.457	logistic	10556	250	10306			0		Decubitus ulcer	dermatologic
707.2	Z_norm2		0.0964	0.0516	1.1	0.0617	logistic	10556	446	10110			0		Chronic ulcer of leg or foot	dermatologic
707.3	Z_norm2		0.0503	0.0791	1.05	0.525	logistic	10556	184	10372			0		Chronic ulcer of unspecified site	dermatologic
709	Z_norm2		-0.019	0.085	0.981	0.823	logistic	10556	158	10398			0		Diffuse diseases of connective tissue	dermatologic
709.2	Z_norm2		-0.159	0.0856	0.853	0.0633	logistic	10556	155	10401			0		Sicca syndrome	dermatologic
709.7	Z_norm2		0.0876	0.105	1.09	0.405	logistic	10556	102	10454			0		Unspecified diffuse connective tissue disease	dermatologic
710	Z_norm2		0.0122	0.0953	1.01	0.898	logistic	10556	127	10429			0		Osteomyelitis, periostitis, and other infections involving bone	musculoskeletal
710.1	Z_norm2		0.028	0.0968	1.03	0.773	logistic	10556	123	10433			0		Osteomyelitis	musculoskeletal
710.11	Z_norm2		0.087	0.0848	1.09	0.305	logistic	10556	160	10396			0		Acute osteomyelitis	musculoskeletal
710.12	Z_norm2		0.178	0.0842	1.19	0.0349	logistic	10556	163	10393			0		Chronic osteomyelitis	musculoskeletal
710.19	Z_norm2		0.149	0.0695	1.16	0.0316	logistic	10556	241	10315			0		Unspecified osteomyelitis	musculoskeletal
714	Z_norm2		-0.00302	0.0579	0.997	0.958	logistic	10556	349	10207			0		Rheumatoid arthritis and other inflammatory polyarthropathies	musculoskeletal
714.1	Z_norm2		-0.045	0.0564	0.956	0.425	logistic	10556	368	10188			0		Rheumatoid arthritis	musculoskeletal
715.1	Z_norm2		0.0881	0.101	1.09	0.383	logistic	10556	109	10447			0		Sacroiliitis NEC	musculoskeletal
716	Z_norm2		-0.0024	0.0401	0.998	0.952	logistic	10556	777	9779			0		Other arthropathies	musculoskeletal
716.9	Z_norm2		-0.0216	0.0365	0.979	0.555	logistic	10556	955	9601			0		Arthropathy NOS	musculoskeletal
720	Z_norm2		0.0244	0.0431	1.02	0.572	logistic	10556	658	9898			0		Spinal stenosis	musculoskeletal
720.1	Z_norm2		0.00458	0.042	1	0.913	logistic	10556	699	9857			0		Spinal stenosis of lumbar region	musculoskeletal
721	Z_norm2		-0.0339	0.0448	0.967	0.45	logistic	10556	599	9957			0		Spondylosis and allied disorders	musculoskeletal
721.1	Z_norm2		0.0115	0.0303	1.01	0.705	logistic	10556	1444	9112			0		Spondylosis without myelopathy	musculoskeletal
721.2	Z_norm2		-0.134	0.0783	0.875	0.0876	logistic	10556	188	10368			0		Spondylosis with myelopathy	musculoskeletal
722	Z_norm2		-0.0699	0.0374	0.932	0.0613	logistic	10556	898	9658			0		Intervertebral disc disorders	musculoskeletal
722.1	Z_norm2		-0.0418	0.0403	0.959	0.3	logistic	10556	742	9814			0		Displacement of intervertebral disc	musculoskeletal
722.6	Z_norm2		-0.0595	0.0316	0.942	0.0592	logistic	10556	1317	9239			0		Degeneration of intervertebral disc	musculoskeletal
722.9	Z_norm2		-0.0171	0.0789	0.983	0.829	logistic	10556	185	10371			0		Other and unspecified disc disorder	musculoskeletal
723	Z_norm2		-0.0357	0.0953	0.965	0.708	logistic	10556	125	10431			0		Other disorders of cervical region	musculoskeletal
724	Z_norm2		0.0592	0.0641	1.06	0.355	logistic	10556	278	10278			0		Other and unspecified disorders of back	musculoskeletal
724.1	Z_norm2		0.0603	0.0944	1.06	0.523	logistic	10556	127	10429			0		Disorders of sacrum	musculoskeletal
724.8	Z_norm2		0.0406	0.0613	1.04	0.508	logistic	10556	306	10250			0		Other symptoms referable to back	musculoskeletal
726	Z_norm2		-0.00799	0.0292	0.992	0.784	logistic	10556	1588	8968			0		Peripheral enthesopathies and allied syndromes	musculoskeletal
726.1	Z_norm2		-0.00905	0.0305	0.991	0.767	logistic	10556	1410	9146			0		Enthesopathy	musculoskeletal
726.2	Z_norm2		-0.016	0.0738	0.984	0.828	logistic	10556	210	10346			0		Synoviopathy	musculoskeletal
726.3	Z_norm2		-0.0281	0.0599	0.972	0.639	logistic	10556	320	10236			0		Bursitis	musculoskeletal
726.4	Z_norm2		-0.0828	0.0724	0.921	0.252	logistic	10556	218	10338			0		Calcaneal spur; Exostosis NOS	musculoskeletal
727	Z_norm2		0.00784	0.0344	1.01	0.82	logistic	10556	1080	9476			0		Other disorders of synovium, tendon, and bursa	musculoskeletal
727.1	Z_norm2		0.0066	0.0364	1.01	0.856	logistic	10556	942	9614			0		Synovitis and tenosynovitis	musculoskeletal
727.4	Z_norm2		0.0559	0.0624	1.06	0.371	logistic	10556	296	10260			0		Ganglion and cyst of synovium, tendon, and bursa	musculoskeletal
727.5	Z_norm2		-0.268	0.0838	0.765	0.0014	logistic	10556	164	10392			0		Rupture of synovium	musculoskeletal
727.6	Z_norm2		0.0574	0.0622	1.06	0.356	logistic	10556	301	10255			0		Rupture of tendon, nontraumatic	musculoskeletal
728.7	Z_norm2		-0.00118	0.0468	0.999	0.98	logistic	10556	539	10017			0		Fasciitis	musculoskeletal
729	Z_norm2		-0.00654	0.0297	0.993	0.826	logistic	10556	1495	9061			0		Other disorders of soft tissues	musculoskeletal
733	Z_norm2		0.01	0.0376	1.01	0.789	logistic	10556	898	9658			0		Other disorders of bone and cartilage	musculoskeletal
733.4	Z_norm2		0.0894	0.0754	1.09	0.236	logistic	10556	202	10354			0		Aseptic necrosis of bone	musculoskeletal
735	Z_norm2		0.0332	0.052	1.03	0.523	logistic	10556	434	10122			0		Acquired foot deformities	musculoskeletal
735.1	Z_norm2		-0.03	0.067	0.97	0.655	logistic	10556	256	10300			0		Flat foot	musculoskeletal
735.2	Z_norm2		0.0103	0.0779	1.01	0.895	logistic	10556	187	10369			0		Acquired toe deformities	musculoskeletal
735.21	Z_norm2		-0.0271	0.0643	0.973	0.674	logistic	10556	278	10278			0		Hammer toe (acquired)	musculoskeletal
735.3	Z_norm2		0.0109	0.0496	1.01	0.825	logistic	10556	479	10077			0		Hallux valgus (Bunion)	musculoskeletal
737.3	Z_norm2		-0.0501	0.0865	0.951	0.563	logistic	10556	151	10405			0		Kyphoscoliosis and scoliosis	musculoskeletal
738	Z_norm2		0.14	0.0871	1.15	0.107	logistic	10556	149	10407			0		Other acquired musculoskeletal deformity	musculoskeletal
738.4	Z_norm2		0.0324	0.0583	1.03	0.578	logistic	10556	343	10213			0		Acquired spondylolisthesis	musculoskeletal
739	Z_norm2		0.155	0.0916	1.17	0.0907	logistic	10556	135	10421			0		Contracture of joint	musculoskeletal
740	Z_norm2		-0.0485	0.0273	0.953	0.0757	logistic	10556	2147	8409			0		Osteoarthrosis	musculoskeletal
740.1	Z_norm2		-0.00892	0.0335	0.991	0.79	logistic	10556	1201	9355			0		Osteoarthritis; localized	musculoskeletal
740.11	Z_norm2		-0.0103	0.0241	0.99	0.669	logistic	10556	2910	7646			0		Osteoarthrosis, localized, primary	musculoskeletal
740.12	Z_norm2		0.0356	0.0701	1.04	0.612	logistic	10556	231	10325			0		Osteoarthrosis, localized, secondary	musculoskeletal
740.2	Z_norm2		0.0328	0.0415	1.03	0.43	logistic	10556	748	9808			0		Osteoarthrosis, generalized	musculoskeletal
740.9	Z_norm2		-0.0477	0.0263	0.953	0.0702	logistic	10556	2288	8268			0		Osteoarthrosis NOS	musculoskeletal
741	Z_norm2		0.0566	0.0362	1.06	0.117	logistic	10556	947	9609			0		Symptoms and disorders of the joints	musculoskeletal
741.2	Z_norm2		-0.0161	0.0731	0.984	0.826	logistic	10556	214	10342			0		Stiffness of joint	musculoskeletal
741.3	Z_norm2		0.0464	0.0493	1.05	0.346	logistic	10556	494	10062			0		Difficulty in walking	musculoskeletal
741.4	Z_norm2		-0.0311	0.0341	0.969	0.362	logistic	10556	1083	9473			0		Joint effusions	musculoskeletal
742.9	Z_norm2		0.0411	0.048	1.04	0.393	logistic	10556	507	10049			0		Other derangement of joint	musculoskeletal
743	Z_norm2		0.033	0.0437	1.03	0.451	logistic	10556	666	9890			0		Osteoporosis, osteopenia and pathological fracture	musculoskeletal
743.1	Z_norm2		0.0585	0.0674	1.06	0.385	logistic	10556	258	10298			0		Osteoporosis	musculoskeletal
743.11	Z_norm2		-0.025	0.0488	0.975	0.608	logistic	10556	523	10033			0		Osteoporosis NOS	musculoskeletal
743.9	Z_norm2		0.0286	0.0423	1.03	0.499	logistic	10556	692	9864			0		Osteopenia or other disorder of bone and cartilage	musculoskeletal
745	Z_norm2		-0.00452	0.0211	0.995	0.83	logistic	10556	5702	4854			0		Pain in joint	musculoskeletal
747	Z_norm2		-0.036	0.0663	0.965	0.587	logistic	10556	257	10299			0		Cardiac and circulatory congenital anomalies	congenital anomalies
747.1	Z_norm2		-0.0215	0.0725	0.979	0.767	logistic	10556	214	10342			0		Cardiac congenital anomalies	congenital anomalies
747.11	Z_norm2		-0.0443	0.0939	0.957	0.637	logistic	10556	126	10430			0		Cardiac shunt/ heart septal defect	congenital anomalies
751	Z_norm2		-0.0158	0.0881	0.984	0.857	logistic	10556	145	10411			0		Genitourinary congenital anomalies	congenital anomalies
751.2	Z_norm2		0.00532	0.0906	1.01	0.953	logistic	10556	137	10419			0		Congenital anomalies of urinary system	congenital anomalies
751.21	Z_norm2		-0.116	0.0873	0.891	0.185	logistic	10556	149	10407			0		Cystic kidney disease	congenital anomalies
756.5	Z_norm2		-0.0861	0.0787	0.917	0.274	logistic	10556	184	10372			0		Congenital osteodystrophies	congenital anomalies
760	Z_norm2		-0.0063	0.0215	0.994	0.769	logistic	10556	3943	6613			0		Back pain	symptoms
761	Z_norm2		-0.0349	0.0265	0.966	0.187	logistic	10556	1989	8567			0		Cervicalgia	symptoms
763	Z_norm2		0.0116	0.0323	1.01	0.718	logistic	10556	1226	9330			0		Thoracic or lumbosacral neuritis or radiculitis, unspecified	symptoms
764	Z_norm2		-0.012	0.0294	0.988	0.684	logistic	10556	1541	9015			0		Sciatica	symptoms
765	Z_norm2		0.0355	0.0385	1.04	0.357	logistic	10556	823	9733			0		Cervical radiculitis	symptoms
766	Z_norm2		0.00808	0.0414	1.01	0.845	logistic	10556	701	9855			0		Neuralgia, neuritis, and radiculitis NOS	symptoms
770	Z_norm2		-0.0221	0.0337	0.978	0.511	logistic	10556	1117	9439			0		Myalgia and myositis unspecified	symptoms
771	Z_norm2		0.102	0.0359	1.11	0.00457	logistic	10556	966	9590			0		Musculoskeletal symptoms referable to limbs	symptoms
771.1	Z_norm2		0.0212	0.0246	1.02	0.389	logistic	10556	2458	8098			0		Swelling of limb	symptoms
771.2	Z_norm2		0.0489	0.0645	1.05	0.449	logistic	10556	281	10275			0		Cramp of limb	symptoms
772	Z_norm2		-0.0448	0.0818	0.956	0.584	logistic	10556	170	10386			0		Symptoms of the muscles	symptoms
772.1	Z_norm2		0.0284	0.0944	1.03	0.764	logistic	10556	127	10429			0		Muscular wasting and disuse atrophy	symptoms
772.2	Z_norm2		0.00886	0.0438	1.01	0.84	logistic	10556	625	9931			0		Spasm of muscle	symptoms
772.3	Z_norm2		0.119	0.0548	1.13	0.0304	logistic	10556	390	10166			0		Muscle weakness	symptoms
772.6	Z_norm2		0.0436	0.0783	1.04	0.577	logistic	10556	185	10371			0		Facial weakness	symptoms
780	Z_norm2		0.0344	0.0683	1.03	0.615	logistic	10556	246	10310			0		Hypothermia/Chills	symptoms
781	Z_norm2		0.0486	0.0338	1.05	0.15	logistic	10556	1117	9439			0		Symptoms involving nervous and musculoskeletal systems	symptoms
782.3	Z_norm2		0.0123	0.0237	1.01	0.604	logistic	10556	2893	7663			0		Edema	symptoms
782.6	Z_norm2		-0.0722	0.0717	0.93	0.314	logistic	10556	223	10333			0		Pallor and flushing	symptoms
783	Z_norm2		-0.0132	0.0283	0.987	0.641	logistic	10556	1664	8892			0		Fever of unknown origin	symptoms
785	Z_norm2		0.0128	0.0209	1.01	0.54	logistic	10556	5268	5288			0		Abdominal pain	symptoms
788	Z_norm2		0.0244	0.0293	1.02	0.406	logistic	10556	1548	9008			0		Syncope and collapse	symptoms
789	Z_norm2		0.014	0.0227	1.01	0.536	logistic	10556	3178	7378			0		Nausea and vomiting	symptoms
790	Z_norm2		0.0626	0.0446	1.06	0.161	logistic	10556	606	9950			0		Nonspecific findings on examination of blood	symptoms
790.1	Z_norm2		0.075	0.0841	1.08	0.373	logistic	10556	163	10393			0		Elevated sedimentation rate	symptoms
790.6	Z_norm2		0.0711	0.0263	1.07	0.00679	logistic	10556	2042	8514			0		Other abnormal blood chemistry	symptoms
791	Z_norm2		0.18	0.0869	1.2	0.0387	logistic	10556	152	10404			0		Gangrene	symptoms
792	Z_norm2		0.0542	0.0401	1.06	0.176	logistic	10556	831	9725			0		Abnormal Papanicolaou smear of cervix and cervical HPV	genitourinary
792.1	Z_norm2		0.00688	0.0443	1.01	0.877	logistic	10556	672	9884			0		Papanicolaou smear of cervix or vagina with atypical squamous cells	genitourinary
795	Z_norm2		0.0333	0.0714	1.03	0.641	logistic	10556	235	10321			0		Other and nonspecific abnormal cytological, histological and immunological findings	symptoms
796	Z_norm2		-0.0213	0.0492	0.979	0.664	logistic	10556	571	9985			0		Elevated prostate specific antigen [PSA]	genitourinary
797	Z_norm2		0.0738	0.0561	1.08	0.189	logistic	10556	370	10186			0		Shock	symptoms
797.1	Z_norm2		0.0698	0.0655	1.07	0.287	logistic	10556	270	10286			0		Cardiogenic shock	symptoms
798	Z_norm2		0.0451	0.0219	1.05	0.0391	logistic	10556	3749	6807			0		Malaise and fatigue	symptoms
798.1	Z_norm2		-0.0538	0.0719	0.948	0.454	logistic	10556	221	10335			0		Chronic fatigue syndrome	symptoms
800	Z_norm2		-0.0475	0.0665	0.954	0.475	logistic	10556	258	10298			0		Fracture of lower limb	injuries & poisonings
800.3	Z_norm2		-0.044	0.086	0.957	0.609	logistic	10556	153	10403			0		Fracture of tibia and fibula	injuries & poisonings
801	Z_norm2		-0.118	0.05	0.888	0.0179	logistic	10556	469	10087			0		Fracture of ankle and foot	injuries & poisonings
803	Z_norm2		0.0912	0.102	1.1	0.373	logistic	10556	107	10449			0		Fracture of upper limb	injuries & poisonings
803.2	Z_norm2		0.0962	0.0871	1.1	0.269	logistic	10556	149	10407			0		Fracture of radius and ulna	injuries & poisonings
804	Z_norm2		-0.13	0.0666	0.878	0.0518	logistic	10556	259	10297			0		Fracture of hand or wrist	injuries & poisonings
805	Z_norm2		-0.0315	0.0766	0.969	0.681	logistic	10556	191	10365			0		Fracture of vertebral column without mention of spinal cord injury	injuries & poisonings
807	Z_norm2		0.0266	0.0872	1.03	0.76	logistic	10556	148	10408			0		Fracture of ribs	injuries & poisonings
809	Z_norm2		0.00997	0.0518	1.01	0.848	logistic	10556	435	10121			0		Fracture of unspecified bones	injuries & poisonings
817	Z_norm2		0.0655	0.079	1.07	0.407	logistic	10556	182	10374			0		Concussion	injuries & poisonings
819	Z_norm2		0.127	0.068	1.14	0.0616	logistic	10556	249	10307			0		Skull and face fracture and other intercranial injury	injuries & poisonings
830	Z_norm2		-0.1	0.0553	0.905	0.0697	logistic	10556	380	10176			0		Dislocation	injuries & poisonings
835	Z_norm2		0.00907	0.0559	1.01	0.871	logistic	10556	371	10185			0		Internal derangement of knee	injuries & poisonings
836	Z_norm2		0.189	0.105	1.21	0.0724	logistic	10556	103	10453			0		Traumatic arthropathy	injuries & poisonings
840	Z_norm2		0.0121	0.0279	1.01	0.665	logistic	10556	1717	8839			0		Sprains and strains	injuries & poisonings
840.2	Z_norm2		0.194	0.0871	1.21	0.0263	logistic	10556	149	10407			0		Rotator cuff (capsule) sprain	injuries & poisonings
840.3	Z_norm2		0.0139	0.0474	1.01	0.77	logistic	10556	526	10030			0		Joint/ligament sprain	injuries & poisonings
841	Z_norm2		0.0689	0.0504	1.07	0.172	logistic	10556	462	10094			0		Sprains and strains of back and neck	injuries & poisonings
842	Z_norm2		0.0118	0.0711	1.01	0.868	logistic	10556	226	10330			0		Other sprains and strains	injuries & poisonings
850	Z_norm2		0.0812	0.0655	1.08	0.215	logistic	10556	268	10288			0		Hemorrhage or hematoma complicating a procedure	injuries & poisonings
851	Z_norm2		0.0529	0.0494	1.05	0.284	logistic	10556	484	10072			0		Complications of transplants and reattached limbs	injuries & poisonings
854	Z_norm2		0.0769	0.0419	1.08	0.0668	logistic	10556	692	9864			0		Complications of cardiac/vascular device, implant, and graft	injuries & poisonings
857	Z_norm2		-0.0159	0.0726	0.984	0.826	logistic	10556	219	10337			0		Mechanical complication of unspecified genitourinary device, implant, and graft	injuries & poisonings
858	Z_norm2		0.0812	0.0633	1.08	0.2	logistic	10556	287	10269			0		Complication of internal orthopedic device	injuries & poisonings
859	Z_norm2		0.0597	0.0687	1.06	0.385	logistic	10556	244	10312			0		Complication due to other implant and internal device	injuries & poisonings
870	Z_norm2		0.0725	0.0533	1.08	0.173	logistic	10556	409	10147			0		Open wounds of head; neck; and trunk	injuries & poisonings
870.3	Z_norm2		0.146	0.0749	1.16	0.0512	logistic	10556	203	10353			0		Other open wound of head and face	injuries & poisonings
871	Z_norm2		0.013	0.0459	1.01	0.776	logistic	10556	561	9995			0		Open wounds of extremities	injuries & poisonings
871.2	Z_norm2		-0.12	0.0709	0.887	0.0899	logistic	10556	226	10330			0		Open wound of finger(s)	injuries & poisonings
871.3	Z_norm2		0.0886	0.0876	1.09	0.312	logistic	10556	149	10407			0		Open wound of foot except toe(s) alone	injuries & poisonings
912	Z_norm2		-0.134	0.0849	0.875	0.114	logistic	10556	156	10400			0		Insect bite	injuries & poisonings
916	Z_norm2		-0.0193	0.0323	0.981	0.55	logistic	10556	1222	9334			0		Contusion	injuries & poisonings
930	Z_norm2		0.0231	0.0542	1.02	0.669	logistic	10556	402	10154			0		Allergic reaction to food	injuries & poisonings
939	Z_norm2		0.00765	0.0278	1.01	0.783	logistic	10556	1748	8808			0		Atopic/contact dermatitis due to other or unspecified	dermatologic
941	Z_norm2		-0.0744	0.102	0.928	0.463	logistic	10556	111	10445			0		Adverse reaction to serum or vaccine	injuries & poisonings
946	Z_norm2		-0.017	0.0774	0.983	0.827	logistic	10556	191	10365			0		Anaphylactic shock NOS	injuries & poisonings
947	Z_norm2		-0.0996	0.0516	0.905	0.0537	logistic	10556	444	10112			0		Urticaria	dermatologic
949	Z_norm2		-0.0579	0.0369	0.944	0.116	logistic	10556	908	9648			0		Allergies, other	injuries & poisonings
960	Z_norm2		0.102	0.0677	1.11	0.133	logistic	10556	252	10304			0		Poisoning by antibiotics	injuries & poisonings
960.2	Z_norm2		0.0845	0.0568	1.09	0.137	logistic	10556	360	10196			0		Allergy/adverse effect of penicillin	injuries & poisonings
962	Z_norm2		0.0723	0.0776	1.07	0.352	logistic	10556	188	10368			0		Poisoning by hormones and synthetic substitutes	injuries & poisonings
962.1	Z_norm2		0.0236	0.0843	1.02	0.779	logistic	10556	159	10397			0		Adrenal cortical steroids causing adverse effects in therapeutic use	injuries & poisonings
962.3	Z_norm2		0.0703	0.0636	1.07	0.269	logistic	10556	283	10273			0		Hormones and synthetic substitutes causing adverse effects in therapeutic use	injuries & poisonings
963	Z_norm2		0.0451	0.0766	1.05	0.556	logistic	10556	195	10361			0		Poisoning by primarily systemic agents	injuries & poisonings
963.1	Z_norm2		0.00851	0.0504	1.01	0.866	logistic	10556	459	10097			0		Antineoplastic and immunosuppressive drugs causing adverse effects	injuries & poisonings
965	Z_norm2		0.104	0.0916	1.11	0.259	logistic	10556	136	10420			0		Poisoning by analgesics, antipyretics, and antirheumatics	injuries & poisonings
965.1	Z_norm2		0.0864	0.0674	1.09	0.2	logistic	10556	251	10305			0		Opiates and related narcotics causing adverse effects in therapeutic use	injuries & poisonings
969	Z_norm2		0.0759	0.0954	1.08	0.426	logistic	10556	125	10431			0		Poisoning by psychotropic agents	injuries & poisonings
977	Z_norm2		0.00678	0.0606	1.01	0.911	logistic	10556	315	10241			0		Personal history of allergy to medicinal agents	injuries & poisonings
979	Z_norm2		0.0277	0.0419	1.03	0.508	logistic	10556	678	9878			0		Adverse drug events and drug allergies	injuries & poisonings
980	Z_norm2		0.0402	0.0866	1.04	0.642	logistic	10556	152	10404			0		Encounter for long-term (current) use of antibiotics	infectious diseases
989	Z_norm2		0.0527	0.0548	1.05	0.336	logistic	10556	388	10168			0		Toxic effect of other substances, chiefly nonmedicinal as to source	injuries & poisonings
990	Z_norm2		-0.0211	0.061	0.979	0.729	logistic	10556	312	10244			0		Effects radiation NOS	injuries & poisonings
994	Z_norm2		-0.00162	0.0529	0.998	0.976	logistic	10556	418	10138			0		Sepsis and SIRS	injuries & poisonings
994.1	Z_norm2		0.0153	0.0735	1.02	0.836	logistic	10556	212	10344			0		Systemic inflammatory response syndrome (SIRS)	injuries & poisonings
994.2	Z_norm2		0.0263	0.0333	1.03	0.429	logistic	10556	1148	9408			0		Sepsis	injuries & poisonings
994.21	Z_norm2		0.0652	0.0613	1.07	0.287	logistic	10556	308	10248			0		Septic shock	injuries & poisonings

### Sheet: Supplental Table 4
Supplemental Table 4: PheWAS results for the EUR PheWAS
phenotype	snp	adjustment	beta	SE	OR	p	type	n_total	n_cases	n_controls	HWE_p	allele_freq	n_no_snp	note	description	group
8	Z_norm2		0.0601	0.0466	1.06	0.197	logistic	29170	469	28701			0		Intestinal infection	infectious diseases
8.5	Z_norm2		0.0295	0.0532	1.03	0.579	logistic	29170	358	28812			0		Bacterial enteritis	infectious diseases
8.52	Z_norm2		0.0307	0.0423	1.03	0.468	logistic	29170	569	28601			0		Intestinal infection due to C. difficile	infectious diseases
8.6	Z_norm2		0.11	0.072	1.12	0.127	logistic	29170	193	28977			0		Viral Enteritis	infectious diseases
31	Z_norm2		-0.0248	0.0873	0.975	0.776	logistic	29170	132	29038			0		Diseases due to other mycobacteria	infectious diseases
38	Z_norm2		0.0025	0.0231	1	0.914	logistic	29170	2017	27153			0		Septicemia	infectious diseases
38.1	Z_norm2		-0.102	0.0596	0.903	0.0883	logistic	29170	286	28884			0		Gram negative septicemia	infectious diseases
38.2	Z_norm2		-0.14	0.0966	0.869	0.146	logistic	29170	108	29062			0		Gram positive septicemia	infectious diseases
38.3	Z_norm2		0.0122	0.0318	1.01	0.701	logistic	29170	1030	28140			0		Bacteremia	infectious diseases
41	Z_norm2		0.0174	0.0225	1.02	0.44	logistic	29170	2125	27045			0		Bacterial infection NOS	infectious diseases
41.1	Z_norm2		0.0543	0.0455	1.06	0.233	logistic	29170	490	28680			0		Staphylococcus infections	infectious diseases
41.11	Z_norm2		-0.0431	0.0524	0.958	0.411	logistic	29170	370	28800			0		Methicillin sensitive Staphylococcus aureus	infectious diseases
41.12	Z_norm2		-0.0771	0.0537	0.926	0.151	logistic	29170	352	28818			0		Methicillin resistant Staphylococcus aureus	infectious diseases
41.2	Z_norm2		-0.00638	0.0419	0.994	0.879	logistic	29170	581	28589			0		Streptococcus infection	infectious diseases
41.21	Z_norm2		-0.0767	0.1	0.926	0.443	logistic	29170	101	29069			0		Rheumatic fever / chorea	infectious diseases
41.4	Z_norm2		0.00562	0.0498	1.01	0.91	logistic	29170	411	28759			0		E. coli	infectious diseases
41.8	Z_norm2		0.0476	0.0981	1.05	0.628	logistic	29170	105	29065			0		H. pylori	infectious diseases
41.9	Z_norm2		0.0586	0.0814	1.06	0.471	logistic	29170	151	29019			0		Infection with drug-resistant microorganisms	infectious diseases
53	Z_norm2		0.0238	0.0328	1.02	0.468	logistic	29170	971	28199			0		Herpes zoster	infectious diseases
53.1	Z_norm2		0.0274	0.074	1.03	0.711	logistic	29170	185	28985			0		Herpes zoster with nervous system complications	infectious diseases
54	Z_norm2		0.0484	0.035	1.05	0.166	logistic	29170	845	28325			0		Herpes simplex	infectious diseases
70	Z_norm2		-0.0104	0.0438	0.99	0.813	logistic	29170	530	28640			0		Viral hepatitis	infectious diseases
70.2	Z_norm2		-0.0747	0.077	0.928	0.332	logistic	29170	170	29000			0		Viral hepatitis B	infectious diseases
70.3	Z_norm2		-0.013	0.0426	0.987	0.76	logistic	29170	560	28610			0		Viral hepatitis C	infectious diseases
70.9	Z_norm2		-0.00974	0.0555	0.99	0.861	logistic	29170	330	28840			0		Hepatitis NOS	infectious diseases
71	Z_norm2		-0.114	0.0788	0.892	0.147	logistic	29170	162	29008			0		Human immunodeficiency virus [HIV] disease	infectious diseases
71.1	Z_norm2		-0.0917	0.081	0.912	0.257	logistic	29170	153	29017			0		HIV infection, symptomatic	infectious diseases
78	Z_norm2		0.00498	0.0308	1	0.871	logistic	29170	1102	28068			0		Viral warts & HPV	infectious diseases
79	Z_norm2		0.0171	0.0267	1.02	0.521	logistic	29170	1483	27687			0		Viral infection	infectious diseases
79.1	Z_norm2		0.0242	0.0649	1.02	0.709	logistic	29170	239	28931			0		Varicella infection	infectious diseases
79.2	Z_norm2		0.0228	0.0783	1.02	0.771	logistic	29170	164	29006			0		Infectious mononucleosis	infectious diseases
79.9	Z_norm2		0.000981	0.049	1	0.984	logistic	29170	423	28747			0		Viremia, NOS	infectious diseases
80	Z_norm2		-0.00704	0.0394	0.993	0.858	logistic	29170	658	28512			0		Postoperative infection	infectious diseases
81	Z_norm2		0.0904	0.0543	1.09	0.0959	logistic	29170	342	28828			0		Infection/inflammation of internal prosthetic device; implant; and graft	infectious diseases
90	Z_norm2		-0.0304	0.0823	0.97	0.711	logistic	29170	148	29022			0		Sexually transmitted infections (not HIV or hepatitis)	infectious diseases
110	Z_norm2		0.00193	0.0342	1	0.955	logistic	29170	890	28280			0		Dermatophytosis / Dermatomycosis	infectious diseases
110.1	Z_norm2		-0.0106	0.0343	0.99	0.758	logistic	29170	886	28284			0		Dermatophytosis	infectious diseases
110.11	Z_norm2		0.0416	0.0331	1.04	0.209	logistic	29170	947	28223			0		Dermatophytosis of nail	infectious diseases
110.12	Z_norm2		0.0464	0.0432	1.05	0.283	logistic	29170	548	28622			0		Althete's foot	infectious diseases
110.13	Z_norm2		0.0413	0.0503	1.04	0.411	logistic	29170	402	28768			0		Dermatophytosis of the body	infectious diseases
110.2	Z_norm2		-0.0625	0.0627	0.939	0.319	logistic	29170	258	28912			0		Dermatomycoses	infectious diseases
112	Z_norm2		0.0201	0.028	1.02	0.474	logistic	29170	1339	27831			0		Candidiasis	infectious diseases
112.3	Z_norm2		0.101	0.0709	1.11	0.152	logistic	29170	201	28969			0		Candidiasis of skin and nails	infectious diseases
117	Z_norm2		0.0584	0.0619	1.06	0.345	logistic	29170	262	28908			0		Mycoses	infectious diseases
117.4	Z_norm2		-0.0188	0.0837	0.981	0.823	logistic	29170	143	29027			0		Aspergillosis	infectious diseases
130	Z_norm2		0.0373	0.0629	1.04	0.553	logistic	29170	255	28915			0		Spirochetal infection	infectious diseases
130.1	Z_norm2		0.00582	0.0459	1.01	0.899	logistic	29170	482	28688			0		Lyme disease	infectious diseases
136	Z_norm2		0.0383	0.0327	1.04	0.241	logistic	29170	967	28203			0		Other infectious and parasitic diseases	infectious diseases
145	Z_norm2		-0.0541	0.0609	0.947	0.374	logistic	29170	272	28898			0		Cancer of mouth	neoplasms
145.2	Z_norm2		-0.0469	0.0608	0.954	0.44	logistic	29170	273	28897			0		Cancer of tongue	neoplasms
149	Z_norm2		0.0113	0.061	1.01	0.853	logistic	29170	271	28899			0		Cancer of larynx, pharynx, nasal cavities	neoplasms
149.1	Z_norm2		-0.00464	0.069	0.995	0.946	logistic	29170	211	28959			0		Cancer of oropharynx	neoplasms
149.4	Z_norm2		-0.0886	0.0843	0.915	0.293	logistic	29170	141	29029			0		Cancer of larynx	neoplasms
149.5	Z_norm2		0.0535	0.0576	1.05	0.353	logistic	29170	303	28867			0		Hx of malignant neoplasm of oral cavity and pharynx	neoplasms
150	Z_norm2		-0.057	0.0824	0.945	0.489	logistic	29170	148	29022			0		Cancer of esophagus	neoplasms
151	Z_norm2		-0.202	0.0876	0.817	0.0211	logistic	29170	132	29038			0		Cancer of stomach	neoplasms
153	Z_norm2		0.00107	0.0489	1	0.983	logistic	29170	427	28743			0		Colorectal cancer	neoplasms
153.2	Z_norm2		-0.00138	0.039	0.999	0.972	logistic	29170	679	28491			0		Colon cancer	neoplasms
153.3	Z_norm2		0.0248	0.0531	1.03	0.64	logistic	29170	359	28811			0		Malignant neoplasm of rectum, rectosigmoid junction, and anus	neoplasms
155	Z_norm2		-0.115	0.0718	0.891	0.109	logistic	29170	195	28975			0		Cancer of liver and intrahepatic bile duct	neoplasms
155.1	Z_norm2		-0.0043	0.0658	0.996	0.948	logistic	29170	232	28938			0		Malignant neoplasm of liver, primary	neoplasms
157	Z_norm2		0.00466	0.0636	1	0.942	logistic	29170	252	28918			0		Pancreatic cancer	neoplasms
158	Z_norm2		0.0399	0.0487	1.04	0.412	logistic	29170	430	28740			0		Neoplasm of unspecified nature of digestive system	neoplasms
159	Z_norm2		0.0184	0.0652	1.02	0.778	logistic	29170	238	28932			0		Malignant neoplasm of other and ill-defined sites within the digestive organs and peritoneum	neoplasms
165	Z_norm2		-0.0963	0.0447	0.908	0.0313	logistic	29170	519	28651			0		Cancer within the respiratory system	neoplasms
165.1	Z_norm2		-0.0951	0.0329	0.909	0.00381	logistic	29170	976	28194			0		Cancer of bronchus; lung	neoplasms
170	Z_norm2		0.0128	0.0746	1.01	0.864	logistic	29170	181	28989			0		Cancer of bone and connective tissue	neoplasms
170.1	Z_norm2		0.0351	0.073	1.04	0.631	logistic	29170	188	28982			0		Bone cancer	neoplasms
170.2	Z_norm2		-0.0611	0.0602	0.941	0.31	logistic	29170	280	28890			0		Cancer of connective tissue	neoplasms
172	Z_norm2		-0.0224	0.0227	0.978	0.323	logistic	29170	2180	26990			0		Skin cancer	neoplasms
172.1	Z_norm2		-0.0825	0.0345	0.921	0.0168	logistic	29170	875	28295			0		Melanomas of skin, dx or hx	neoplasms
172.11	Z_norm2		-0.0448	0.0322	0.956	0.164	logistic	29170	1006	28164			0		Melanomas of skin	neoplasms
172.2	Z_norm2		0.0234	0.0207	1.02	0.257	logistic	29170	2683	26487			0		Other non-epithelial cancer of skin	neoplasms
172.21	Z_norm2		0.038	0.0256	1.04	0.138	logistic	29170	1648	27522			0		Basal cell carcinoma	neoplasms
172.22	Z_norm2		0.0411	0.029	1.04	0.156	logistic	29170	1273	27897			0		Squamous cell carcinoma	neoplasms
172.3	Z_norm2		0.0526	0.031	1.05	0.0904	logistic	29170	1100	28070			0		Carcinoma in situ of skin	neoplasms
173	Z_norm2		0.0165	0.017	1.02	0.332	logistic	29170	4010	25160			0		Neoplasm of uncertain behavior of skin	neoplasms
174	Z_norm2		-0.101	0.0348	0.904	0.00368	logistic	29170	924	28246			0		Breast cancer	neoplasms
174.1	Z_norm2		-0.0962	0.0329	0.908	0.00344	logistic	29170	1041	28129			0		Breast cancer [female]	neoplasms
174.11	Z_norm2		-0.0769	0.0282	0.926	0.00648	logistic	29170	1460	27710			0		Malignant neoplasm of female breast	neoplasms
175	Z_norm2		-0.0222	0.0194	0.978	0.251	logistic	29170	3000	26170			0		Acquired absence of breast	neoplasms
180	Z_norm2		-0.00997	0.0764	0.99	0.896	logistic	29170	174	28996			0		Cervical cancer and dysplasia	neoplasms
180.3	Z_norm2		-0.0867	0.0643	0.917	0.178	logistic	29170	248	28922			0		Cervical intraepithelial neoplasia [CIN] [Cervical dysplasia]	neoplasms
182	Z_norm2		-0.0464	0.0624	0.955	0.457	logistic	29170	268	28902			0		Malignant neoplasm of uterus	neoplasms
184	Z_norm2		-0.101	0.0818	0.904	0.218	logistic	29170	154	29016			0		Cancer of other female genital organs	neoplasms
184.1	Z_norm2		-0.164	0.0847	0.849	0.0533	logistic	29170	144	29026			0		Malignant neoplasm of ovary and other uterine adnexa	neoplasms
184.11	Z_norm2		-0.0561	0.0772	0.945	0.468	logistic	29170	173	28997			0		Malignant neoplasm of ovary	neoplasms
185	Z_norm2		-0.0313	0.0247	0.969	0.206	logistic	29170	1961	27209			0		Cancer of prostate	neoplasms
187	Z_norm2		-0.0667	0.0821	0.935	0.416	logistic	29170	151	29019			0		Cancer of other male genital organs	neoplasms
187.2	Z_norm2		-0.0235	0.0814	0.977	0.773	logistic	29170	154	29016			0		Malignant neoplasm of testis	neoplasms
189	Z_norm2		-0.0174	0.0365	0.983	0.633	logistic	29170	792	28378			0		Cancer of urinary organs (incl. kidney and bladder)	neoplasms
189.1	Z_norm2		0.0224	0.046	1.02	0.626	logistic	29170	485	28685			0		Cancer of kidney and renal pelvis	neoplasms
189.11	Z_norm2		0.0584	0.0391	1.06	0.136	logistic	29170	673	28497			0		Malignant neoplasm of kidney, except pelvis	neoplasms
189.2	Z_norm2		-0.0309	0.0424	0.97	0.466	logistic	29170	585	28585			0		Cancer of bladder	neoplasms
189.21	Z_norm2		-0.0267	0.0378	0.974	0.48	logistic	29170	741	28429			0		Malignant neoplasm of bladder	neoplasms
189.4	Z_norm2		-0.0486	0.068	0.953	0.475	logistic	29170	221	28949			0		Malignant neoplasm of other urinary organs	neoplasms
191	Z_norm2		-0.0668	0.0562	0.935	0.235	logistic	29170	321	28849			0		Manlignant and unknown neoplasms of brain and nervous system	neoplasms
191.1	Z_norm2		-0.11	0.0782	0.896	0.161	logistic	29170	165	29005			0		Cancer of brain and nervous system	neoplasms
191.11	Z_norm2		-0.009	0.0612	0.991	0.883	logistic	29170	269	28901			0		Cancer of brain	neoplasms
193	Z_norm2		-0.0689	0.0344	0.933	0.045	logistic	29170	883	28287			0		Thyroid cancer	neoplasms
195	Z_norm2		-0.00928	0.0272	0.991	0.733	logistic	29170	1423	27747			0		Cancer, suspected or other	neoplasms
195.1	Z_norm2		-0.0342	0.0276	0.966	0.214	logistic	29170	1390	27780			0		Malignant neoplasm, other	neoplasms
195.3	Z_norm2		-0.00595	0.0523	0.994	0.909	logistic	29170	371	28799			0		Malignant neoplasm of head, face, and neck	neoplasms
196	Z_norm2		0.00528	0.0862	1.01	0.951	logistic	29170	135	29035			0		Radiotherapy	neoplasms
197	Z_norm2		-0.059	0.0229	0.943	0.00995	logistic	29170	2059	27111			0		Chemotherapy	neoplasms
198	Z_norm2		-0.0481	0.0261	0.953	0.0656	logistic	29170	1557	27613			0		Secondary malignant neoplasm	neoplasms
198.1	Z_norm2		-0.0246	0.0302	0.976	0.415	logistic	29170	1141	28029			0		Secondary malignancy of lymph nodes	neoplasms
198.2	Z_norm2		-0.066	0.0427	0.936	0.122	logistic	29170	562	28608			0		Secondary malignancy of respiratory organs	neoplasms
198.3	Z_norm2		-0.00345	0.0535	0.997	0.949	logistic	29170	355	28815			0		Secondary malignant neoplasm of digestive systems	neoplasms
198.4	Z_norm2		-0.0485	0.0444	0.953	0.275	logistic	29170	518	28652			0		Secondary malignant neoplasm of liver	neoplasms
198.5	Z_norm2		-0.0194	0.0561	0.981	0.73	logistic	29170	322	28848			0		Secondary malignancy of brain/spine	neoplasms
198.6	Z_norm2		-0.0384	0.0413	0.962	0.353	logistic	29170	602	28568			0		Secondary malignancy of bone	neoplasms
199	Z_norm2		-0.0353	0.0232	0.965	0.129	logistic	29170	1996	27174			0		Neoplasm of uncertain behavior	neoplasms
200	Z_norm2		0.136	0.0473	1.15	0.004	logistic	29170	454	28716			0		Myeloproliferative disease	neoplasms
201	Z_norm2		0.135	0.0642	1.14	0.0351	logistic	29170	244	28926			0		Hodgkin's disease	neoplasms
202	Z_norm2		-0.0202	0.0412	0.98	0.625	logistic	29170	605	28565			0		Cancer of other lymphoid, histiocytic tissue	neoplasms
202.2	Z_norm2		-0.035	0.0366	0.966	0.339	logistic	29170	773	28397			0		Non-Hodgkins lymphoma	neoplasms
202.21	Z_norm2		-0.0791	0.0756	0.924	0.295	logistic	29170	178	28992			0		Nodular lymphoma	neoplasms
202.22	Z_norm2		-0.0243	0.067	0.976	0.717	logistic	29170	226	28944			0		Reticulosarcoma	neoplasms
204	Z_norm2		-0.0794	0.0511	0.924	0.12	logistic	29170	391	28779			0		Leukemia	neoplasms
204.1	Z_norm2		-0.0972	0.0681	0.907	0.154	logistic	29170	219	28951			0		Lymphoid leukemia	neoplasms
204.12	Z_norm2		-0.0454	0.0662	0.956	0.493	logistic	29170	232	28938			0		Lymphoid leukemia, chronic	neoplasms
204.21	Z_norm2		0.0434	0.0806	1.04	0.59	logistic	29170	154	29016			0		Myeloid leukemia, acute	neoplasms
204.4	Z_norm2		0.0208	0.0693	1.02	0.764	logistic	29170	211	28959			0		Multiple myeloma	neoplasms
208	Z_norm2		0.00173	0.017	1	0.919	logistic	29170	4095	25075			0		Benign neoplasm of colon	neoplasms
209	Z_norm2		0.0971	0.07	1.1	0.165	logistic	29170	205	28965			0		Neuroendocrine tumors	neoplasms
210	Z_norm2		0.0757	0.079	1.08	0.338	logistic	29170	161	29009			0		Benign neoplasm of lip, oral cavity, and pharynx	neoplasms
211	Z_norm2		0.0381	0.0371	1.04	0.305	logistic	29170	749	28421			0		Benign neoplasm of other parts of digestive system	neoplasms
212	Z_norm2		-0.0899	0.0778	0.914	0.248	logistic	29170	168	29002			0		Benign neoplasm of respiratory and intrathoracic organs	neoplasms
214	Z_norm2		0.0405	0.0468	1.04	0.388	logistic	29170	465	28705			0		Lipoma	neoplasms
214.1	Z_norm2		-0.0539	0.0592	0.947	0.362	logistic	29170	290	28880			0		Lipoma of skin and subcutaneous tissue	neoplasms
215	Z_norm2		0.0153	0.0455	1.02	0.737	logistic	29170	497	28673			0		Other benign neoplasm of connective and other soft tissue	neoplasms
216	Z_norm2		-0.00549	0.0164	0.995	0.738	logistic	29170	4435	24735			0		Benign neoplasm of skin	neoplasms
216.1	Z_norm2		0.0148	0.0126	1.01	0.241	logistic	29170	9971	19199			0		Screening for malignant neoplasms of the skin	neoplasms
217	Z_norm2		0.0446	0.0464	1.05	0.337	logistic	29170	473	28697			0		Vascular hamartomas and non-neoplastic nevi	neoplasms
217.1	Z_norm2		0.0328	0.0341	1.03	0.335	logistic	29170	890	28280			0		Nevus, non-neoplastic	neoplasms
218	Z_norm2		0.000872	0.055	1	0.987	logistic	29170	343	28827			0		Benign neoplasm of uterus	neoplasms
218.1	Z_norm2		0.032	0.0409	1.03	0.434	logistic	29170	632	28538			0		Uterine leiomyoma	neoplasms
224	Z_norm2		0.00143	0.0837	1	0.986	logistic	29170	145	29025			0		Benign neoplasm of eye	neoplasms
224.1	Z_norm2		0.0742	0.0662	1.08	0.262	logistic	29170	231	28939			0		Benign neoplasm of eye, uveal	neoplasms
225	Z_norm2		-0.205	0.0787	0.815	0.00925	logistic	29170	165	29005			0		Benign neoplasm of brain and other parts of nervous system	neoplasms
225.1	Z_norm2		-0.141	0.0538	0.868	0.00851	logistic	29170	357	28813			0		Benign neoplasm of brain, cranial nerves, meninges	neoplasms
226	Z_norm2		0.11	0.0958	1.12	0.253	logistic	29170	110	29060			0		Benign neoplasm of thyroid glands	neoplasms
227	Z_norm2		-0.15	0.0642	0.861	0.0199	logistic	29170	247	28923			0		Benign neoplasm of other endocrine glands and related structures	neoplasms
227.1	Z_norm2		0.00198	0.0642	1	0.975	logistic	29170	245	28925			0		Benign neoplasm of adrenal gland	neoplasms
227.3	Z_norm2		-0.201	0.0725	0.818	0.00562	logistic	29170	194	28976			0		Benign neoplasm of pituitary gland and craniopharyngeal duct (pouch)	neoplasms
228	Z_norm2		-0.00645	0.0387	0.994	0.868	logistic	29170	690	28480			0		Hemangioma and lymphangioma, any site	neoplasms
228.1	Z_norm2		-0.0442	0.0392	0.957	0.26	logistic	29170	670	28500			0		Hemangioma of skin and subcutaneous tissue	neoplasms
229	Z_norm2		-0.0356	0.0632	0.965	0.574	logistic	29170	254	28916			0		Benign neoplasm of unspecified sites	neoplasms
240	Z_norm2		0.0343	0.049	1.03	0.484	logistic	29170	426	28744			0		Simple and unspecified goiter	endocrine/metabolic
241	Z_norm2		-0.0143	0.0292	0.986	0.625	logistic	29170	1246	27924			0		Nontoxic nodular goiter	endocrine/metabolic
241.1	Z_norm2		0.0011	0.0258	1	0.966	logistic	29170	1620	27550			0		Nontoxic uninodular goiter	endocrine/metabolic
241.2	Z_norm2		-0.000762	0.0333	0.999	0.982	logistic	29170	952	28218			0		Nontoxic multinodular goiter	endocrine/metabolic
242	Z_norm2		-0.00321	0.0424	0.997	0.94	logistic	29170	571	28599			0		Thyrotoxicosis with or without goiter	endocrine/metabolic
242.1	Z_norm2		0.0352	0.0678	1.04	0.603	logistic	29170	221	28949			0		Graves' disease	endocrine/metabolic
244	Z_norm2		-0.0262	0.02	0.974	0.191	logistic	29170	2904	26266			0		Hypothyroidism	endocrine/metabolic
244.1	Z_norm2		0.049	0.0377	1.05	0.194	logistic	29170	725	28445			0		Secondary hypothyroidism	endocrine/metabolic
244.2	Z_norm2		0.0261	0.0266	1.03	0.327	logistic	29170	1510	27660			0		Acquired hypothyroidism	endocrine/metabolic
244.4	Z_norm2		-0.0179	0.0166	0.982	0.28	logistic	29170	4511	24659			0		Hypothyroidism NOS	endocrine/metabolic
245	Z_norm2		-0.0201	0.0545	0.98	0.712	logistic	29170	344	28826			0		Thyroiditis	endocrine/metabolic
245.2	Z_norm2		-0.0498	0.0654	0.951	0.446	logistic	29170	238	28932			0		Chronic thyroiditis	endocrine/metabolic
245.21	Z_norm2		-0.0335	0.0456	0.967	0.463	logistic	29170	497	28673			0		Chronic lymphocytic thyroiditis	endocrine/metabolic
246	Z_norm2		-0.019	0.0345	0.981	0.582	logistic	29170	878	28292			0		Other disorders of thyroid	endocrine/metabolic
246.7	Z_norm2		0.0115	0.0522	1.01	0.825	logistic	29170	375	28795			0		Abnormal results of function study of thyroid	endocrine/metabolic
249	Z_norm2		0.0445	0.0311	1.05	0.153	logistic	29170	1069	28101			0		Secondary diabetes mellitus	endocrine/metabolic
250	Z_norm2		0.0559	0.0176	1.06	0.00151	logistic	29170	3872	25298			0		Diabetes mellitus	endocrine/metabolic
250.1	Z_norm2		-0.0519	0.0398	0.949	0.192	logistic	29170	646	28524			0		Type 1 diabetes	endocrine/metabolic
250.12	Z_norm2		-0.145	0.0747	0.865	0.0521	logistic	29170	181	28989			0		Type 1 diabetes with renal manifestations	endocrine/metabolic
250.13	Z_norm2		-0.163	0.09	0.85	0.0704	logistic	29170	124	29046			0		Type 1 diabetes with ophthalmic manifestations	endocrine/metabolic
250.14	Z_norm2		-0.242	0.0984	0.785	0.0141	logistic	29170	104	29066			0		Type 1 diabetes with neurological manifestations	endocrine/metabolic
250.2	Z_norm2		0.0542	0.0152	1.06	0.000355	logistic	29170	5631	23539			0		Type 2 diabetes	endocrine/metabolic
250.22	Z_norm2		0.04	0.0299	1.04	0.181	logistic	29170	1174	27996			0		Type 2 diabetes with renal manifestations	endocrine/metabolic
250.23	Z_norm2		-0.0945	0.0498	0.91	0.0578	logistic	29170	412	28758			0		Type 2 diabetes with ophthalmic manifestations	endocrine/metabolic
250.24	Z_norm2		-0.0356	0.037	0.965	0.336	logistic	29170	756	28414			0		Type 2 diabetes with neurological manifestations	endocrine/metabolic
250.25	Z_norm2		0.0507	0.0589	1.05	0.39	logistic	29170	291	28879			0		Diabetes type 2 with peripheral circulatory disorders	endocrine/metabolic
250.3	Z_norm2		0.00153	0.0198	1	0.938	logistic	29170	2852	26318			0		Insulin pump user	endocrine/metabolic
250.4	Z_norm2		0.0099	0.0242	1.01	0.683	logistic	29170	1843	27327			0		Abnormal glucose	endocrine/metabolic
250.41	Z_norm2		0.0553	0.0283	1.06	0.0505	logistic	29170	1319	27851			0		Impaired fasting glucose	endocrine/metabolic
250.42	Z_norm2		-0.00235	0.0182	0.998	0.897	logistic	29170	3429	25741			0		Other abnormal glucose	endocrine/metabolic
250.6	Z_norm2		0.0342	0.057	1.03	0.548	logistic	29170	313	28857			0		Polyneuropathy in diabetes	endocrine/metabolic
250.7	Z_norm2		-0.0919	0.0473	0.912	0.0522	logistic	29170	456	28714			0		Diabetic retinopathy	endocrine/metabolic
251	Z_norm2		-0.00613	0.0893	0.994	0.945	logistic	29170	126	29044			0		Other disorders of pancreatic internal secretion	endocrine/metabolic
251.1	Z_norm2		-0.00981	0.055	0.99	0.858	logistic	29170	335	28835			0		Hypoglycemia	endocrine/metabolic
252	Z_norm2		-0.0494	0.0561	0.952	0.379	logistic	29170	325	28845			0		Disorders of parathyroid gland	endocrine/metabolic
252.1	Z_norm2		0.012	0.0401	1.01	0.765	logistic	29170	642	28528			0		Hyperparathyroidism	endocrine/metabolic
252.2	Z_norm2		-0.161	0.0861	0.851	0.0615	logistic	29170	137	29033			0		Hypoparathyroidism	endocrine/metabolic
253	Z_norm2		-0.112	0.0583	0.894	0.0555	logistic	29170	299	28871			0		Disorders of the pituitary gland and its hypothalamic control	endocrine/metabolic
253.1	Z_norm2		-0.0998	0.0974	0.905	0.305	logistic	29170	106	29064			0		Pituitary hyperfunction	endocrine/metabolic
253.2	Z_norm2		-0.0113	0.086	0.989	0.896	logistic	29170	136	29034			0		Pituitary hypofunction	endocrine/metabolic
255	Z_norm2		-0.0236	0.0481	0.977	0.624	logistic	29170	441	28729			0		Disorders of adrenal glands	endocrine/metabolic
255.1	Z_norm2		0.0259	0.0978	1.03	0.791	logistic	29170	105	29065			0		Adrenal hyperfunction	endocrine/metabolic
255.21	Z_norm2		-0.0123	0.0587	0.988	0.834	logistic	29170	294	28876			0		Glucocorticoid deficiency	endocrine/metabolic
256	Z_norm2		0.0371	0.0509	1.04	0.466	logistic	29170	415	28755			0		Ovarian dysfunction	endocrine/metabolic
256.4	Z_norm2		0.0314	0.0527	1.03	0.551	logistic	29170	389	28781			0		Polycystic ovaries	endocrine/metabolic
257	Z_norm2		-0.0202	0.0593	0.98	0.733	logistic	29170	289	28881			0		Testicular dysfunction	endocrine/metabolic
257.1	Z_norm2		-0.0313	0.0399	0.969	0.433	logistic	29170	658	28512			0		Testicular hypofunction	endocrine/metabolic
258	Z_norm2		0.151	0.0917	1.16	0.1	logistic	29170	120	29050			0		Iatrogenic endocrine disorders	endocrine/metabolic
259	Z_norm2		0.0163	0.0715	1.02	0.82	logistic	29170	197	28973			0		Other endocrine disorders	endocrine/metabolic
260	Z_norm2		-0.00602	0.025	0.994	0.81	logistic	29170	1705	27465			0		Protein-calorie malnutrition	endocrine/metabolic
260.1	Z_norm2		-0.0127	0.0943	0.987	0.893	logistic	29170	113	29057			0		Cachexia	endocrine/metabolic
260.2	Z_norm2		-0.0474	0.0301	0.954	0.116	logistic	29170	1151	28019			0		severe protein-calorie malnutrition	endocrine/metabolic
260.3	Z_norm2		-0.098	0.051	0.907	0.0546	logistic	29170	392	28778			0		Adult failure to thrive	endocrine/metabolic
260.6	Z_norm2		-0.0757	0.0405	0.927	0.0614	logistic	29170	627	28543			0		Anorexia	endocrine/metabolic
261	Z_norm2		-0.0287	0.0246	0.972	0.244	logistic	29170	1793	27377			0		Vitamin deficiency	endocrine/metabolic
261.2	Z_norm2		0.021	0.032	1.02	0.512	logistic	29170	1019	28151			0		Vitamin B-complex deficiencies	endocrine/metabolic
261.4	Z_norm2		-0.013	0.0178	0.987	0.466	logistic	29170	3720	25450			0		Vitamin D deficiency	endocrine/metabolic
261.41	Z_norm2		-0.148	0.0857	0.862	0.084	logistic	29170	137	29033			0		Rickets or osteomalacia	endocrine/metabolic
262	Z_norm2		-0.0349	0.0617	0.966	0.572	logistic	29170	267	28903			0		Mineral deficiency NEC	endocrine/metabolic
263	Z_norm2		0.00886	0.0457	1.01	0.846	logistic	29170	487	28683			0		Other nutritional deficiency	endocrine/metabolic
269	Z_norm2		-0.00276	0.0298	0.997	0.926	logistic	29170	1173	27997			0		Proteinuria	endocrine/metabolic
270	Z_norm2		0.0475	0.0619	1.05	0.443	logistic	29170	264	28906			0		Disorders of protein plasma/amino-acid transport and metabolism	endocrine/metabolic
270.3	Z_norm2		0.0447	0.069	1.05	0.517	logistic	29170	212	28958			0		Disorders of plasma protein metabolism	endocrine/metabolic
270.32	Z_norm2		-0.011	0.0595	0.989	0.853	logistic	29170	289	28881			0		Paraproteinemia	endocrine/metabolic
270.33	Z_norm2		-0.0949	0.0805	0.909	0.238	logistic	29170	157	29013			0		Amyloidosis	endocrine/metabolic
270.38	Z_norm2		0.0228	0.0705	1.02	0.746	logistic	29170	203	28967			0		Other specified disorders of plasma protein metabolism	endocrine/metabolic
271.3	Z_norm2		0.0246	0.0226	1.02	0.276	logistic	29170	2137	27033			0		Intestinal disaccharidase deficiencies and disaccharide malabsorption	endocrine/metabolic
272	Z_norm2		0.124	0.0135	1.13	3.93e-20	logistic	29170	10685	18485			0		Disorders of lipoid metabolism	endocrine/metabolic
272.1	Z_norm2		0.122	0.0131	1.13	1.42e-20	logistic	29170	13783	15387			0		Hyperlipidemia	endocrine/metabolic
272.11	Z_norm2		0.0794	0.0146	1.08	5.45e-08	logistic	29170	6417	22753			0		Hypercholesterolemia	endocrine/metabolic
272.12	Z_norm2		0.0128	0.0369	1.01	0.729	logistic	29170	755	28415			0		Hyperglyceridemia	endocrine/metabolic
272.13	Z_norm2		0.102	0.0143	1.11	1.29e-12	logistic	29170	6577	22593			0		Mixed hyperlipidemia	endocrine/metabolic
272.9	Z_norm2		0.0214	0.0746	1.02	0.774	logistic	29170	182	28988			0		Unspecified disorder of lipoid metabolism	endocrine/metabolic
274	Z_norm2		-0.00439	0.0304	0.996	0.885	logistic	29170	1176	27994			0		Gout and other crystal arthropathies	endocrine/metabolic
274.1	Z_norm2		0.0124	0.0253	1.01	0.623	logistic	29170	1735	27435			0		Gout	endocrine/metabolic
274.11	Z_norm2		0.0582	0.0424	1.06	0.17	logistic	29170	574	28596			0		Gouty arthropathy	endocrine/metabolic
274.21	Z_norm2		-0.101	0.0897	0.904	0.26	logistic	29170	127	29043			0		Chondrocalcinosis	endocrine/metabolic
275	Z_norm2		-0.00175	0.026	0.998	0.946	logistic	29170	1572	27598			0		Disorders of mineral metabolism	endocrine/metabolic
275.1	Z_norm2		-0.0759	0.0923	0.927	0.411	logistic	29170	118	29052			0		Disorders of iron metabolism	hematopoietic
275.3	Z_norm2		0.0272	0.0241	1.03	0.259	logistic	29170	1836	27334			0		Disorders of magnesium metabolism	endocrine/metabolic
275.5	Z_norm2		0.00313	0.0397	1	0.937	logistic	29170	649	28521			0		Disorders of calcium/phosphorus metabolism	endocrine/metabolic
275.51	Z_norm2		0.00533	0.0375	1.01	0.887	logistic	29170	728	28442			0		Hypocalcemia	endocrine/metabolic
275.53	Z_norm2		0.00363	0.0319	1	0.909	logistic	29170	1019	28151			0		Disorders of phosphorus metabolism	endocrine/metabolic
275.6	Z_norm2		-0.00787	0.0368	0.992	0.831	logistic	29170	763	28407			0		Hypercalcemia	endocrine/metabolic
276	Z_norm2		0.0208	0.0182	1.02	0.252	logistic	29170	3534	25636			0		Disorders of fluid, electrolyte, and acid-base balance	endocrine/metabolic
276.1	Z_norm2		-0.00942	0.02	0.991	0.637	logistic	29170	2821	26349			0		Electrolyte imbalance	endocrine/metabolic
276.11	Z_norm2		-0.0269	0.042	0.973	0.521	logistic	29170	581	28589			0		Hyperosmolality and/or hypernatremia	endocrine/metabolic
276.12	Z_norm2		-0.0139	0.0225	0.986	0.538	logistic	29170	2149	27021			0		Hyposmolality and/or hyponatremia	endocrine/metabolic
276.13	Z_norm2		0.031	0.0235	1.03	0.188	logistic	29170	1950	27220			0		Hyperpotassemia	endocrine/metabolic
276.14	Z_norm2		0.0412	0.0221	1.04	0.0619	logistic	29170	2232	26938			0		Hypopotassemia	endocrine/metabolic
276.4	Z_norm2		0.034	0.0444	1.03	0.443	logistic	29170	515	28655			0		Acid-base balance disorder	endocrine/metabolic
276.41	Z_norm2		0.0212	0.0298	1.02	0.477	logistic	29170	1174	27996			0		Acidosis	endocrine/metabolic
276.42	Z_norm2		0.0445	0.0686	1.05	0.517	logistic	29170	214	28956			0		Alkalosis	endocrine/metabolic
276.5	Z_norm2		-0.00417	0.0227	0.996	0.854	logistic	29170	2102	27068			0		Hypovolemia	endocrine/metabolic
276.6	Z_norm2		0.0207	0.024	1.02	0.388	logistic	29170	1867	27303			0		Fluid overload	endocrine/metabolic
277	Z_norm2		0.00179	0.0367	1	0.961	logistic	29170	765	28405			0		Other disorders of metabolism	endocrine/metabolic
277.4	Z_norm2		0.0538	0.0466	1.06	0.248	logistic	29170	468	28702			0		Disorders of bilirubin excretion	endocrine/metabolic
277.5	Z_norm2		0.13	0.0545	1.14	0.0168	logistic	29170	340	28830			0		Other disorders of lipoid metabolism	endocrine/metabolic
277.51	Z_norm2		0.111	0.0512	1.12	0.0302	logistic	29170	386	28784			0		Lipoprotein disorders	endocrine/metabolic
277.7	Z_norm2		0.0298	0.0452	1.03	0.509	logistic	29170	499	28671			0		Dysmetabolic syndrome X	endocrine/metabolic
278	Z_norm2		-0.0154	0.0157	0.985	0.326	logistic	29170	4908	24262			0		Overweight, obesity and other hyperalimentation	endocrine/metabolic
278.1	Z_norm2		-0.00736	0.0143	0.993	0.608	logistic	29170	6193	22977			0		Obesity	endocrine/metabolic
278.11	Z_norm2		-0.00264	0.0203	0.997	0.897	logistic	29170	2678	26492			0		Morbid obesity	endocrine/metabolic
278.3	Z_norm2		0.0257	0.0796	1.03	0.747	logistic	29170	160	29010			0		Localized adiposity	endocrine/metabolic
278.4	Z_norm2		-0.0232	0.0287	0.977	0.419	logistic	29170	1298	27872			0		Abnormal weight gain	endocrine/metabolic
279	Z_norm2		0.00315	0.0296	1	0.915	logistic	29170	1186	27984			0		Disorders involving the immune mechanism	endocrine/metabolic
279.1	Z_norm2		0.00658	0.0267	1.01	0.805	logistic	29170	1482	27688			0		Immunity deficiency	endocrine/metabolic
279.11	Z_norm2		-0.068	0.0544	0.934	0.211	logistic	29170	343	28827			0		Deficiency of humoral immunity	endocrine/metabolic
279.7	Z_norm2		0.013	0.0333	1.01	0.697	logistic	29170	938	28232			0		Other immunological findings	endocrine/metabolic
279.8	Z_norm2		0.0563	0.0918	1.06	0.539	logistic	29170	119	29051			0		Other specified disorders involving the immune mechanism	endocrine/metabolic
280	Z_norm2		-0.0191	0.0365	0.981	0.601	logistic	29170	778	28392			0		Iron deficiency anemias	hematopoietic
280.1	Z_norm2		-0.0112	0.0216	0.989	0.603	logistic	29170	2361	26809			0		Iron deficiency anemias, unspecified or not due to blood loss	hematopoietic
280.2	Z_norm2		0.0141	0.0355	1.01	0.691	logistic	29170	820	28350			0		Iron deficiency anemia secondary to blood loss (chronic)	hematopoietic
281	Z_norm2		0.0534	0.0851	1.05	0.53	logistic	29170	139	29031			0		Other deficiency anemia	hematopoietic
281.12	Z_norm2		0.00268	0.0612	1	0.965	logistic	29170	271	28899			0		Other vitamin B12 deficiency anemia	hematopoietic
281.9	Z_norm2		0.00145	0.0823	1	0.986	logistic	29170	148	29022			0		Deficiency anemias	hematopoietic
282.8	Z_norm2		-0.0375	0.0893	0.963	0.674	logistic	29170	128	29042			0		Other hemoglobinopathies	hematopoietic
284	Z_norm2		-0.0313	0.0675	0.969	0.643	logistic	29170	221	28949			0		Aplastic anemia	hematopoietic
284.1	Z_norm2		-0.00238	0.0365	0.998	0.948	logistic	29170	770	28400			0		Pancytopenia	hematopoietic
285	Z_norm2		0.0203	0.014	1.02	0.148	logistic	29170	6888	22282			0		Other anemias	hematopoietic
285.1	Z_norm2		0.0278	0.0221	1.03	0.207	logistic	29170	2260	26910			0		Acute posthemorrhagic anemia	hematopoietic
285.2	Z_norm2		-0.00458	0.0359	0.995	0.899	logistic	29170	801	28369			0		Anemia of chronic disease	hematopoietic
285.21	Z_norm2		0.0182	0.031	1.02	0.557	logistic	29170	1084	28086			0		Anemia in chronic kidney disease	hematopoietic
285.22	Z_norm2		-0.108	0.0492	0.898	0.0284	logistic	29170	422	28748			0		Anemia in neoplastic disease	hematopoietic
286	Z_norm2		0.00517	0.0402	1.01	0.898	logistic	29170	632	28538			0		Coagulation defects	hematopoietic
286.2	Z_norm2		0.0174	0.0169	1.02	0.303	logistic	29170	4390	24780			0		Encounter for long-term (current) use of anticoagulants	hematopoietic
286.7	Z_norm2		-0.0412	0.0436	0.96	0.345	logistic	29170	535	28635			0		Other and unspecified coagulation defects	hematopoietic
286.8	Z_norm2		-0.0486	0.0833	0.953	0.56	logistic	29170	145	29025			0		Hypercoagulable state	hematopoietic
286.81	Z_norm2		-0.00304	0.0556	0.997	0.956	logistic	29170	326	28844			0		Primary hypercoagulable state	hematopoietic
286.9	Z_norm2		0.01	0.0473	1.01	0.832	logistic	29170	455	28715			0		Abnormal coagulation profile	hematopoietic
287	Z_norm2		0.07	0.0257	1.07	0.00637	logistic	29170	1637	27533			0		Purpura and other hemorrhagic conditions	hematopoietic
287.1	Z_norm2		0.0186	0.067	1.02	0.782	logistic	29170	226	28944			0		Spontaneous ecchymoses	hematopoietic
287.3	Z_norm2		0.0678	0.019	1.07	0.000369	logistic	29170	3143	26027			0		Thrombocytopenia	hematopoietic
287.31	Z_norm2		0.049	0.0877	1.05	0.576	logistic	29170	131	29039			0		Primary thrombocytopenia	hematopoietic
287.32	Z_norm2		0.0173	0.0709	1.02	0.807	logistic	29170	200	28970			0		Secondary thrombocytopenia	hematopoietic
288	Z_norm2		0.00975	0.031	1.01	0.753	logistic	29170	1084	28086			0		Diseases of white blood cells	hematopoietic
288.1	Z_norm2		-0.0127	0.0314	0.987	0.686	logistic	29170	1057	28113			0		Decreased white blood cell count	hematopoietic
288.11	Z_norm2		-0.0832	0.0318	0.92	0.00887	logistic	29170	1031	28139			0		Neutropenia	hematopoietic
288.2	Z_norm2		0.00815	0.0211	1.01	0.699	logistic	29170	2468	26702			0		Elevated white blood cell count	hematopoietic
288.3	Z_norm2		-0.124	0.0967	0.883	0.199	logistic	29170	107	29063			0		Eosinophilia	hematopoietic
289	Z_norm2		0.0386	0.055	1.04	0.483	logistic	29170	334	28836			0		Other diseases of blood and blood-forming organs	hematopoietic
289.3	Z_norm2		0.0579	0.0697	1.06	0.406	logistic	29170	208	28962			0		Personal history of diseases of blood and blood-forming organs	hematopoietic
289.4	Z_norm2		-0.00159	0.0221	0.998	0.943	logistic	29170	2223	26947			0		Lymphadenitis	hematopoietic
289.5	Z_norm2		-0.161	0.0797	0.851	0.0436	logistic	29170	159	29011			0		Diseases of spleen	hematopoietic
289.8	Z_norm2		-0.0228	0.0837	0.977	0.785	logistic	29170	143	29027			0		Polycythemia, secondary	hematopoietic
289.9	Z_norm2		0.154	0.0885	1.17	0.081	logistic	29170	128	29042			0		Abnormality of red blood cells	hematopoietic
290	Z_norm2		-0.028	0.0526	0.972	0.594	logistic	29170	375	28795			0		Delirium dementia and amnestic and other cognitive disorders	mental disorders
290.1	Z_norm2		0.0259	0.0512	1.03	0.613	logistic	29170	401	28769			0		Dementias	mental disorders
290.11	Z_norm2		0.0842	0.0809	1.09	0.298	logistic	29170	158	29012			0		Alzheimer's disease	mental disorders
290.2	Z_norm2		0.0863	0.0753	1.09	0.252	logistic	29170	178	28992			0		Delirium due to conditions classified elsewhere	mental disorders
290.3	Z_norm2		0.0106	0.0745	1.01	0.887	logistic	29170	181	28989			0		Other persistent mental disorders due to conditions classified elsewhere	mental disorders
291	Z_norm2		0.0658	0.0487	1.07	0.176	logistic	29170	427	28743			0		Other specified nonpsychotic and/or transient mental disorders	mental disorders
291.4	Z_norm2		0.00199	0.0675	1	0.977	logistic	29170	222	28948			0		Specific nonpsychotic mental disorders due to brain damage	mental disorders
291.8	Z_norm2		0.0254	0.0394	1.03	0.519	logistic	29170	658	28512			0		Alteration of consciousness	mental disorders
292	Z_norm2		0.0521	0.0268	1.05	0.0514	logistic	29170	1483	27687			0		Neurological disorders	mental disorders
292.1	Z_norm2		0.0474	0.0408	1.05	0.246	logistic	29170	613	28557			0		Aphasia/speech disturbance	mental disorders
292.11	Z_norm2		0.101	0.0608	1.11	0.0967	logistic	29170	272	28898			0		Aphasia	mental disorders
292.2	Z_norm2		-0.00354	0.0533	0.996	0.947	logistic	29170	362	28808			0		Mild cognitive impairment	mental disorders
292.3	Z_norm2		0.0551	0.0292	1.06	0.0591	logistic	29170	1242	27928			0		Memory loss	mental disorders
292.4	Z_norm2		-0.00695	0.0255	0.993	0.785	logistic	29170	1653	27517			0		Altered mental status	mental disorders
292.5	Z_norm2		0.068	0.0652	1.07	0.297	logistic	29170	237	28933			0		Transient alteration of awareness	mental disorders
293	Z_norm2		-0.0505	0.085	0.951	0.553	logistic	29170	140	29030			0		Symptoms involving head and neck	mental disorders
293.1	Z_norm2		-0.0185	0.0288	0.982	0.519	logistic	29170	1265	27905			0		Swelling, mass, or lump in head and neck [Space-occupying lesion, intracranial NOS]	mental disorders
295	Z_norm2		-0.153	0.0741	0.858	0.0389	logistic	29170	184	28986			0		Schizophrenia and other psychotic disorders	mental disorders
295.3	Z_norm2		-0.12	0.0768	0.887	0.119	logistic	29170	171	28999			0		Psychosis	mental disorders
296	Z_norm2		-0.00312	0.0188	0.997	0.868	logistic	29170	3217	25953			0		Mood disorders	mental disorders
296.1	Z_norm2		-0.00484	0.0413	0.995	0.907	logistic	29170	602	28568			0		Bipolar	mental disorders
296.2	Z_norm2		-0.00539	0.0201	0.995	0.789	logistic	29170	2753	26417			0		Depression	mental disorders
296.22	Z_norm2		0.0113	0.0187	1.01	0.545	logistic	29170	3245	25925			0		Major depressive disorder	mental disorders
297.1	Z_norm2		0.0615	0.0879	1.06	0.484	logistic	29170	129	29041			0		Suicidal ideation	mental disorders
300	Z_norm2		0.0178	0.019	1.02	0.348	logistic	29170	3147	26023			0		Anxiety disorders	mental disorders
300.1	Z_norm2		-0.00612	0.0152	0.994	0.688	logistic	29170	5463	23707			0		Anxiety disorder	mental disorders
300.11	Z_norm2		0.0121	0.0235	1.01	0.607	logistic	29170	1992	27178			0		Generalized anxiety disorder	mental disorders
300.12	Z_norm2		0.0378	0.0423	1.04	0.371	logistic	29170	574	28596			0		Agorophobia, social phobia, and panic disorder	mental disorders
300.13	Z_norm2		0.0402	0.0713	1.04	0.573	logistic	29170	198	28972			0		Phobia	mental disorders
300.3	Z_norm2		-0.00911	0.0783	0.991	0.907	logistic	29170	165	29005			0		Obsessive-compulsive disorders	mental disorders
300.4	Z_norm2		0.0352	0.0393	1.04	0.37	logistic	29170	666	28504			0		Dysthymic disorder	mental disorders
300.8	Z_norm2		0.0552	0.0697	1.06	0.429	logistic	29170	208	28962			0		Acute reaction to stress	mental disorders
300.9	Z_norm2		0.0739	0.0516	1.08	0.152	logistic	29170	379	28791			0		Posttraumatic stress disorder	mental disorders
301	Z_norm2		-0.0844	0.0975	0.919	0.387	logistic	29170	106	29064			0		Personality disorders	mental disorders
302	Z_norm2		-0.0104	0.0667	0.99	0.876	logistic	29170	227	28943			0		Sexual and gender identity disorders	mental disorders
302.1	Z_norm2		-0.0321	0.0592	0.968	0.588	logistic	29170	290	28880			0		Decreased libido	mental disorders
303.3	Z_norm2		-0.132	0.0768	0.876	0.0859	logistic	29170	172	28998			0		Psychogenic disorder	mental disorders
304	Z_norm2		0.0526	0.0303	1.05	0.0824	logistic	29170	1142	28028			0		Adjustment reaction	mental disorders
305.2	Z_norm2		-0.0495	0.0803	0.952	0.538	logistic	29170	157	29013			0		Eating disorder	mental disorders
306	Z_norm2		0.00522	0.013	1.01	0.688	logistic	29170	8691	20479			0		Other mental disorder	mental disorders
306.1	Z_norm2		0.0667	0.0669	1.07	0.319	logistic	29170	233	28937			0		Mental disorders durring/after pregnancy	mental disorders
306.9	Z_norm2		-0.088	0.0651	0.916	0.176	logistic	29170	240	28930			0		Tension headache	mental disorders
313	Z_norm2		0.0631	0.047	1.07	0.179	logistic	29170	465	28705			0		Pervasive developmental disorders	mental disorders
313.1	Z_norm2		0.0548	0.0417	1.06	0.188	logistic	29170	600	28570			0		Attention deficit hyperactivity disorder	mental disorders
315	Z_norm2		0.144	0.0581	1.16	0.0129	logistic	29170	298	28872			0		Develomental delays and disorders	mental disorders
316	Z_norm2		-0.0603	0.0327	0.942	0.0654	logistic	29170	972	28198			0		Substance addiction and disorders	mental disorders
316.1	Z_norm2		-0.0248	0.0666	0.976	0.71	logistic	29170	228	28942			0		Polyneuropathy due to drugs	mental disorders
317	Z_norm2		0.0466	0.0398	1.05	0.242	logistic	29170	643	28527			0		Alcohol-related disorders	mental disorders
317.1	Z_norm2		0.0179	0.039	1.02	0.646	logistic	29170	672	28498			0		Alcoholism	mental disorders
317.11	Z_norm2		-0.00678	0.0644	0.993	0.916	logistic	29170	242	28928			0		Alcoholic liver damage	mental disorders
318	Z_norm2		9.43e-05	0.0152	1	0.995	logistic	29170	5362	23808			0		Tobacco use disorder	mental disorders
320	Z_norm2		-0.0259	0.0818	0.974	0.751	logistic	29170	150	29020			0		Meningitis	neurological
324	Z_norm2		0.031	0.0512	1.03	0.545	logistic	29170	386	28784			0		Other CNS infection and poliomyelitis	neurological
327	Z_norm2		-0.0114	0.0205	0.989	0.576	logistic	29170	2645	26525			0		Sleep disorders	neurological
327.1	Z_norm2		-0.0213	0.0349	0.979	0.542	logistic	29170	848	28322			0		Hypersomnia	neurological
327.3	Z_norm2		-0.00445	0.0177	0.996	0.802	logistic	29170	3730	25440			0		Sleep apnea	neurological
327.31	Z_norm2		0.0183	0.0637	1.02	0.774	logistic	29170	249	28921			0		Central/nonobstroctive sleep apnea	neurological
327.32	Z_norm2		-0.00549	0.0164	0.995	0.738	logistic	29170	4465	24705			0		Obstructive sleep apnea	neurological
327.4	Z_norm2		-0.0135	0.0195	0.987	0.489	logistic	29170	2947	26223			0		Insomnia	neurological
327.41	Z_norm2		0.00779	0.0478	1.01	0.871	logistic	29170	450	28720			0		Organic or persistent insomnia	neurological
327.5	Z_norm2		-0.034	0.0768	0.967	0.658	logistic	29170	170	29000			0		Parasomnia	neurological
327.6	Z_norm2		0.0695	0.0678	1.07	0.305	logistic	29170	219	28951			0		Circadian rhythm sleep disorder	neurological
327.7	Z_norm2		0.0224	0.0417	1.02	0.591	logistic	29170	589	28581			0		Sleep related movement disorders	neurological
327.71	Z_norm2		-0.0302	0.0407	0.97	0.459	logistic	29170	618	28552			0		Restless legs syndrome	neurological
327.72	Z_norm2		-0.00478	0.0938	0.995	0.959	logistic	29170	116	29054			0		Sleep related leg cramps	neurological
331.1	Z_norm2		-0.0241	0.0737	0.976	0.743	logistic	29170	185	28985			0		Hydrocephalus	neurological
332	Z_norm2		0.0215	0.0614	1.02	0.726	logistic	29170	273	28897			0		Parkinson's disease	neurological
333	Z_norm2		0.0619	0.0536	1.06	0.248	logistic	29170	353	28817			0		Extrapyramidal disease and abnormal movement disorders	neurological
333.1	Z_norm2		-0.0415	0.0528	0.959	0.433	logistic	29170	367	28803			0		Essential tremor	neurological
333.4	Z_norm2		0.0622	0.078	1.06	0.425	logistic	29170	166	29004			0		Torsion dystonia	neurological
334	Z_norm2		2.09e-05	0.0522	1	1	logistic	29170	373	28797			0		Degenerative disease of the spinal cord	neurological
335	Z_norm2		0.00419	0.0586	1	0.943	logistic	29170	295	28875			0		Multiple sclerosis	neurological
337	Z_norm2		0.0251	0.073	1.03	0.731	logistic	29170	189	28981			0		Disorders of the autonomic nervous system	neurological
338	Z_norm2		-0.00973	0.0295	0.99	0.742	logistic	29170	1201	27969			0		Pain	neurological
338.1	Z_norm2		0.0217	0.0194	1.02	0.261	logistic	29170	2969	26201			0		Acute pain	neurological
338.2	Z_norm2		0.0179	0.0163	1.02	0.273	logistic	29170	4453	24717			0		Chronic pain	neurological
339	Z_norm2		0.0473	0.0284	1.05	0.0962	logistic	29170	1305	27865			0		Other headache syndromes	neurological
340	Z_norm2		-0.024	0.0244	0.976	0.325	logistic	29170	1865	27305			0		Migraine	neurological
340.1	Z_norm2		0.0406	0.0477	1.04	0.395	logistic	29170	449	28721			0		Migrain with aura	neurological
342	Z_norm2		-0.0992	0.0866	0.906	0.252	logistic	29170	134	29036			0		Hemiplegia	neurological
344	Z_norm2		-0.0235	0.0943	0.977	0.803	logistic	29170	113	29057			0		Other paralytic syndromes	neurological
345	Z_norm2		-0.0349	0.0332	0.966	0.292	logistic	29170	940	28230			0		Epilepsy, recurrent seizures, convulsions	neurological
345.1	Z_norm2		-0.0648	0.0464	0.937	0.163	logistic	29170	474	28696			0		Epilepsy	neurological
345.11	Z_norm2		-0.138	0.0757	0.871	0.0681	logistic	29170	176	28994			0		Generalized convulsive epilepsy	neurological
345.12	Z_norm2		0.00638	0.0424	1.01	0.88	logistic	29170	568	28602			0		Partial epilepsy	neurological
345.3	Z_norm2		0.0189	0.0326	1.02	0.561	logistic	29170	974	28196			0		Convulsions	neurological
346.1	Z_norm2		-0.017	0.0609	0.983	0.781	logistic	29170	273	28897			0		Nonspecific abnormal findings on radiological and other examination of skull and head	neurological
348	Z_norm2		0.0794	0.0567	1.08	0.161	logistic	29170	312	28858			0		Other conditions of brain	neurological
348.2	Z_norm2		0.0437	0.0537	1.04	0.416	logistic	29170	350	28820			0		Cerebral edema and compression of brain	neurological
348.7	Z_norm2		-0.017	0.046	0.983	0.712	logistic	29170	483	28687			0		Coma	neurological
348.8	Z_norm2		0.073	0.044	1.08	0.0971	logistic	29170	527	28643			0		Encephalopathy, not elsewhere classified	neurological
348.9	Z_norm2		0.0246	0.0399	1.02	0.538	logistic	29170	642	28528			0		Other conditions of brain, NOS	neurological
349	Z_norm2		-0.0173	0.0713	0.983	0.808	logistic	29170	199	28971			0		Other and unspecified disorders of the nervous system	neurological
350	Z_norm2		0.0654	0.0347	1.07	0.0596	logistic	29170	862	28308			0		Abnormal movement	neurological
350.1	Z_norm2		0.0412	0.0266	1.04	0.122	logistic	29170	1487	27683			0		Abnormal involuntary movements	neurological
350.2	Z_norm2		0.0376	0.0255	1.04	0.14	logistic	29170	1677	27493			0		Abnormality of gait	neurological
350.3	Z_norm2		-0.0328	0.0563	0.968	0.56	logistic	29170	321	28849			0		Lack of coordination	neurological
350.5	Z_norm2		0.0648	0.0915	1.07	0.479	logistic	29170	119	29051			0		Abnormal reflex	neurological
350.6	Z_norm2		-0.0201	0.0406	0.98	0.62	logistic	29170	622	28548			0		Disturbances of sensation of smell and taste	neurological
351	Z_norm2		0.0341	0.0221	1.03	0.122	logistic	29170	2239	26931			0		Other peripheral nerve disorders	neurological
352	Z_norm2		-0.0106	0.0295	0.989	0.72	logistic	29170	1203	27967			0		Disorders of other cranial nerves	neurological
352.1	Z_norm2		-0.0283	0.0712	0.972	0.691	logistic	29170	200	28970			0		Trigeminal nerve disorders [CN5]	neurological
352.2	Z_norm2		0.0688	0.0627	1.07	0.273	logistic	29170	257	28913			0		Facial nerve disorders [CN7]	neurological
353	Z_norm2		-0.0612	0.0901	0.941	0.497	logistic	29170	124	29046			0		Nerve root and plexus disorders	neurological
353.1	Z_norm2		0.038	0.0774	1.04	0.623	logistic	29170	168	29002			0		Nerve plexus lesions	neurological
355	Z_norm2		-0.00279	0.0871	0.997	0.974	logistic	29170	133	29037			0		Complex regional/central pain syndrome	neurological
355.1	Z_norm2		0.025	0.0517	1.03	0.629	logistic	29170	379	28791			0		Chronic pain syndrome	neurological
356	Z_norm2		0.0542	0.0352	1.06	0.123	logistic	29170	838	28332			0		Hereditary and idiopathic peripheral neuropathy	neurological
357	Z_norm2		-0.0443	0.0272	0.957	0.103	logistic	29170	1429	27741			0		Inflammatory and toxic neuropathy	neurological
359	Z_norm2		0.0365	0.0915	1.04	0.69	logistic	29170	120	29050			0		Muscular dystrophies and other myopathies	neurological
359.2	Z_norm2		0.0906	0.0625	1.09	0.147	logistic	29170	258	28912			0		Myopathy	neurological
361	Z_norm2		0.173	0.061	1.19	0.0047	logistic	29170	271	28899			0		Retinal detachments and defects	sense organs
362	Z_norm2		-0.0212	0.0382	0.979	0.58	logistic	29170	717	28453			0		Other retinal disorders	sense organs
362.2	Z_norm2		-0.0659	0.0522	0.936	0.207	logistic	29170	387	28783			0		Degeneration of macula and posterior pole of retina	sense organs
362.21	Z_norm2		0.0883	0.0893	1.09	0.323	logistic	29170	128	29042			0		Macular degeneration, dry	sense organs
362.22	Z_norm2		0.046	0.0947	1.05	0.627	logistic	29170	114	29056			0		Macular degeneration, wet	sense organs
362.23	Z_norm2		-0.0778	0.0916	0.925	0.396	logistic	29170	122	29048			0		Cystoid macular degeneration of retina	sense organs
362.26	Z_norm2		-0.0778	0.0633	0.925	0.219	logistic	29170	256	28914			0		Macular puckering of retina	sense organs
362.27	Z_norm2		0.00617	0.0563	1.01	0.913	logistic	29170	327	28843			0		Drusen (degenerative) of retina	sense organs
362.29	Z_norm2		0.00938	0.0613	1.01	0.878	logistic	29170	281	28889			0		Macular degeneration (senile) of retina NOS	sense organs
362.3	Z_norm2		0.151	0.0898	1.16	0.0926	logistic	29170	124	29046			0		Other nondiabetic retinopathy	sense organs
362.4	Z_norm2		0.0872	0.0575	1.09	0.129	logistic	29170	308	28862			0		Retinal vascular changes and abnomalities	sense organs
362.6	Z_norm2		0.0899	0.0865	1.09	0.299	logistic	29170	134	29036			0		Peripheral retinal degenerations	sense organs
362.8	Z_norm2		0.107	0.0915	1.11	0.241	logistic	29170	120	29050			0		Retinal hemorrhage/ischemia	sense organs
364	Z_norm2		-0.00781	0.0793	0.992	0.922	logistic	29170	161	29009			0		Corneal opacity and other disorders of cornea	sense organs
365	Z_norm2		0.00346	0.0301	1	0.908	logistic	29170	1184	27986			0		Glaucoma	sense organs
365.1	Z_norm2		0.0383	0.0458	1.04	0.403	logistic	29170	490	28680			0		Open-angle glaucoma	sense organs
365.11	Z_norm2		0.0447	0.0768	1.05	0.561	logistic	29170	172	28998			0		Primary open angle glaucoma	sense organs
365.2	Z_norm2		0.0657	0.0669	1.07	0.326	logistic	29170	227	28943			0		Primary angle-closure glaucoma	sense organs
366	Z_norm2		-0.014	0.0221	0.986	0.526	logistic	29170	2367	26803			0		Cataract	sense organs
366.2	Z_norm2		0.0167	0.0221	1.02	0.45	logistic	29170	2273	26897			0		Senile cataract	sense organs
367	Z_norm2		0.00145	0.025	1	0.954	logistic	29170	1704	27466			0		Disorders of refraction and accommodation; blindness and low vision	sense organs
367.1	Z_norm2		0.00189	0.0252	1	0.94	logistic	29170	1690	27480			0		Myopia	sense organs
367.2	Z_norm2		0.00929	0.0248	1.01	0.708	logistic	29170	1734	27436			0		Astigmatism	sense organs
367.8	Z_norm2		0.0411	0.0355	1.04	0.247	logistic	29170	821	28349			0		Hypermetropia	sense organs
367.9	Z_norm2		0.0161	0.0446	1.02	0.717	logistic	29170	513	28657			0		Blindness and low vision	sense organs
368	Z_norm2		0.0375	0.0267	1.04	0.161	logistic	29170	1482	27688			0		Visual disturbances	sense organs
368.2	Z_norm2		-0.057	0.0452	0.945	0.207	logistic	29170	502	28668			0		Diplopia and disorders of binocular vision	sense organs
368.4	Z_norm2		0.076	0.0569	1.08	0.181	logistic	29170	312	28858			0		Visual field defects	sense organs
368.9	Z_norm2		0.0532	0.0569	1.05	0.349	logistic	29170	313	28857			0		Subjective visual disturbances	sense organs
369	Z_norm2		-0.027	0.0527	0.973	0.608	logistic	29170	366	28804			0		Infection of the eye	sense organs
369.2	Z_norm2		0.0253	0.0704	1.03	0.719	logistic	29170	204	28966			0		Eye infection, viral	sense organs
369.5	Z_norm2		0.039	0.0351	1.04	0.266	logistic	29170	840	28330			0		Conjunctivitis, infectious	sense organs
370	Z_norm2		0.0502	0.0828	1.05	0.544	logistic	29170	147	29023			0		Keratitis	sense organs
370.3	Z_norm2		-0.0751	0.0985	0.928	0.446	logistic	29170	105	29065			0		Keratoconjunctivitis	sense organs
371	Z_norm2		-0.0241	0.0372	0.976	0.517	logistic	29170	748	28422			0		Inflammation of the eye	sense organs
371.1	Z_norm2		-0.0717	0.0789	0.931	0.364	logistic	29170	163	29007			0		Uveitis, noninfectious or NOS	sense organs
371.2	Z_norm2		-0.0196	0.076	0.981	0.797	logistic	29170	176	28994			0		Conjunctivitis, noninfectious	sense organs
371.21	Z_norm2		0.0305	0.0669	1.03	0.648	logistic	29170	227	28943			0		Allergic conjunctivitis	sense organs
371.3	Z_norm2		-0.0028	0.0306	0.997	0.927	logistic	29170	1122	28048			0		Inflammation of eyelids	sense organs
372	Z_norm2		0.0453	0.0534	1.05	0.396	logistic	29170	357	28813			0		Disorders of conjunctiva	sense organs
374	Z_norm2		0.0133	0.0392	1.01	0.735	logistic	29170	673	28497			0		Other disorders of eyelids	sense organs
374.1	Z_norm2		0.0641	0.0788	1.07	0.415	logistic	29170	163	29007			0		Ectropion or entropion	sense organs
374.3	Z_norm2		0.0316	0.0579	1.03	0.585	logistic	29170	303	28867			0		Ptosis of eyelid	sense organs
374.6	Z_norm2		0.15	0.0602	1.16	0.0127	logistic	29170	282	28888			0		Dermatochalasis	sense organs
375.1	Z_norm2		0.0252	0.0322	1.03	0.434	logistic	29170	1015	28155			0		Dry eyes	sense organs
375.2	Z_norm2		-0.025	0.0826	0.975	0.763	logistic	29170	148	29022			0		Epiphora	sense organs
377	Z_norm2		0.0582	0.0601	1.06	0.333	logistic	29170	280	28890			0		Disorders of optic nerve and visual pathways	sense organs
377.3	Z_norm2		0.146	0.067	1.16	0.0297	logistic	29170	224	28946			0		Optic neuritis/neuropathy	sense organs
378	Z_norm2		-0.0238	0.0635	0.976	0.708	logistic	29170	252	28918			0		Strabismus and other disorders of binocular eye movements	sense organs
378.1	Z_norm2		0.0227	0.0666	1.02	0.734	logistic	29170	229	28941			0		Strabismus (not specified as paralytic)	sense organs
378.5	Z_norm2		-0.0627	0.0835	0.939	0.453	logistic	29170	145	29025			0		Paralytic strabismus	sense organs
379	Z_norm2		-0.00711	0.0367	0.993	0.847	logistic	29170	773	28397			0		Other disorders of eye	sense organs
379.2	Z_norm2		0.0229	0.0284	1.02	0.421	logistic	29170	1321	27849			0		Disorders of vitreous body	sense organs
379.4	Z_norm2		-0.0765	0.0934	0.926	0.413	logistic	29170	116	29054			0		Anomalies of pupillary function	sense organs
379.9	Z_norm2		0.039	0.0576	1.04	0.499	logistic	29170	306	28864			0		Pain, swelling or discharge of eye	sense organs
380	Z_norm2		-0.0608	0.0908	0.941	0.503	logistic	29170	122	29048			0		Disorders of external ear	sense organs
380.1	Z_norm2		0.0304	0.0422	1.03	0.47	logistic	29170	575	28595			0		Otitis externa	sense organs
380.4	Z_norm2		-0.00599	0.0265	0.994	0.821	logistic	29170	1529	27641			0		Impacted cerumen	sense organs
381	Z_norm2		0.0134	0.0387	1.01	0.729	logistic	29170	685	28485			0		Otitis media and Eustachian tube disorders	sense organs
381.1	Z_norm2		0.0204	0.0356	1.02	0.567	logistic	29170	813	28357			0		Otitis media	sense organs
381.11	Z_norm2		0.0378	0.0389	1.04	0.33	logistic	29170	679	28491			0		Suppurative and unspecified otitis media	sense organs
381.2	Z_norm2		-0.0105	0.0382	0.99	0.782	logistic	29170	709	28461			0		Eustachian tube disorders	sense organs
382	Z_norm2		0.00548	0.0311	1.01	0.86	logistic	29170	1082	28088			0		Otalgia	sense organs
384.4	Z_norm2		0.00718	0.0906	1.01	0.937	logistic	29170	123	29047			0		Perforation of tympanic membrane	sense organs
386	Z_norm2		0.0277	0.0579	1.03	0.632	logistic	29170	305	28865			0		Vertiginous syndromes and other disorders of vestibular system	sense organs
386.1	Z_norm2		0.199	0.0972	1.22	0.0408	logistic	29170	106	29064			0		Meniere's disease	sense organs
386.2	Z_norm2		-0.0258	0.0397	0.975	0.516	logistic	29170	657	28513			0		Peripheral or central vertigo	sense organs
386.9	Z_norm2		0.0285	0.0161	1.03	0.0766	logistic	29170	4653	24517			0		Dizziness and giddiness (Light-headedness and vertigo)	sense organs
388	Z_norm2		0.0157	0.0389	1.02	0.686	logistic	29170	680	28490			0		Other disorders of ear	sense organs
389	Z_norm2		0.00489	0.0201	1	0.807	logistic	29170	2821	26349			0		Hearing loss	sense organs
389.1	Z_norm2		-0.000804	0.0225	0.999	0.972	logistic	29170	2186	26984			0		Sensorineural hearing loss	sense organs
389.2	Z_norm2		-0.00784	0.0537	0.992	0.884	logistic	29170	353	28817			0		Conductive hearing loss	sense organs
389.3	Z_norm2		0.119	0.094	1.13	0.205	logistic	29170	114	29056			0		Degenerative and vascular disorders of ear	sense organs
389.4	Z_norm2		0.00949	0.0259	1.01	0.715	logistic	29170	1577	27593			0		Tinnitus	sense organs
389.5	Z_norm2		0.146	0.0771	1.16	0.0574	logistic	29170	169	29001			0		Disorders of acoustic nerve	sense organs
394	Z_norm2		-0.0116	0.029	0.988	0.69	logistic	29170	1306	27864			0		Rheumatic disease of the heart valves	circulatory system
394.1	Z_norm2		-0.00113	0.0555	0.999	0.984	logistic	29170	337	28833			0		Mitral valve stenosis and aortic valve stenosis	circulatory system
394.2	Z_norm2		0.0114	0.0329	1.01	0.729	logistic	29170	988	28182			0		Mitral valve disease	circulatory system
394.3	Z_norm2		0.0744	0.0811	1.08	0.358	logistic	29170	156	29014			0		Aortic valve disease	circulatory system
394.7	Z_norm2		-0.0216	0.0377	0.979	0.567	logistic	29170	737	28433			0		Disease of tricuspid valve	circulatory system
395	Z_norm2		0.0158	0.0169	1.02	0.351	logistic	29170	4715	24455			0		Heart valve disorders	circulatory system
395.1	Z_norm2		0.0175	0.0185	1.02	0.344	logistic	29170	3557	25613			0		Nonrheumatic mitral valve disorders	circulatory system
395.2	Z_norm2		0.0197	0.0183	1.02	0.281	logistic	29170	3953	25217			0		Nonrheumatic aortic valve disorders	circulatory system
395.3	Z_norm2		0.00695	0.0463	1.01	0.881	logistic	29170	477	28693			0		Nonrheumatic tricuspid valve disorders	circulatory system
395.4	Z_norm2		0.037	0.0884	1.04	0.676	logistic	29170	129	29041			0		Nonrheumatic pulmonary valve disorders	circulatory system
395.6	Z_norm2		0.0595	0.0224	1.06	0.0079	logistic	29170	2320	26850			0		Heart valve replaced	circulatory system
396	Z_norm2		0.0358	0.0309	1.04	0.247	logistic	29170	1095	28075			0		Abnormal heart sounds	circulatory system
401	Z_norm2		0.0356	0.0134	1.04	0.00799	logistic	29170	11046	18124			0		Hypertension	circulatory system
401.1	Z_norm2		0.0307	0.0131	1.03	0.019	logistic	29170	15755	13415			0		Essential hypertension	circulatory system
401.2	Z_norm2		0.0605	0.0223	1.06	0.0068	logistic	29170	2286	26884			0		Hypertensive heart and/or renal disease	circulatory system
401.21	Z_norm2		0.0416	0.0265	1.04	0.116	logistic	29170	1551	27619			0		Hypertensive heart disease	circulatory system
401.22	Z_norm2		0.0403	0.0208	1.04	0.0523	logistic	29170	2631	26539			0		Hypertensive chronic kidney disease	circulatory system
401.3	Z_norm2		0.0118	0.0319	1.01	0.711	logistic	29170	1017	28153			0		Other hypertensive complications	circulatory system
411	Z_norm2		0.285	0.0164	1.33	1.55e-67	logistic	29170	6161	23009			0		Ischemic Heart Disease	circulatory system
411.1	Z_norm2		0.244	0.034	1.28	8.19e-13	logistic	29170	911	28259			0		Unstable angina (intermediate coronary syndrome)	circulatory system
411.2	Z_norm2		0.239	0.0208	1.27	2.35e-30	logistic	29170	2745	26425			0		Myocardial infarction	circulatory system
411.3	Z_norm2		0.238	0.0255	1.27	1.3e-20	logistic	29170	1683	27487			0		Angina pectoris	circulatory system
411.4	Z_norm2		0.268	0.0151	1.31	1.54e-70	logistic	29170	8128	21042			0		Coronary atherosclerosis	circulatory system
411.41	Z_norm2		-0.0143	0.0835	0.986	0.864	logistic	29170	145	29025			0		Aneurysm and dissection of heart	circulatory system
411.8	Z_norm2		0.284	0.0253	1.33	4.45e-29	logistic	29170	1787	27383			0		Other chronic ischemic heart disease, unspecified	circulatory system
411.9	Z_norm2		0.066	0.0741	1.07	0.373	logistic	29170	184	28986			0		Other acute and subacute forms of ischemic heart disease	circulatory system
414	Z_norm2		0.0588	0.024	1.06	0.0144	logistic	29170	1906	27264			0		Other forms of chronic heart disease	circulatory system
414.2	Z_norm2		0.198	0.037	1.22	9.67e-08	logistic	29170	773	28397			0		ASCVD	circulatory system
415	Z_norm2		-0.0108	0.0229	0.989	0.638	logistic	29170	2098	27072			0		Pulmonary heart disease	circulatory system
415.1	Z_norm2		-0.0295	0.0463	0.971	0.523	logistic	29170	476	28694			0		Acute pulmonary heart disease	circulatory system
415.11	Z_norm2		-0.0181	0.0313	0.982	0.564	logistic	29170	1062	28108			0		Pulmonary embolism and infarction, acute	circulatory system
415.2	Z_norm2		0.0195	0.0223	1.02	0.382	logistic	29170	2241	26929			0		Chronic pulmonary heart disease	circulatory system
415.21	Z_norm2		-0.0607	0.0434	0.941	0.162	logistic	29170	546	28624			0		Primary pulmonary hypertension	circulatory system
416	Z_norm2		0.0329	0.0215	1.03	0.126	logistic	29170	2425	26745			0		Cardiomegaly	circulatory system
418	Z_norm2		0.0408	0.0136	1.04	0.00265	logistic	29170	7317	21853			0		Nonspecific chest pain	circulatory system
418.1	Z_norm2		0.114	0.0411	1.12	0.00564	logistic	29170	606	28564			0		Precordial pain	circulatory system
420	Z_norm2		0.024	0.0354	1.02	0.498	logistic	29170	825	28345			0		Carditis	circulatory system
420.2	Z_norm2		0.0145	0.0339	1.01	0.67	logistic	29170	900	28270			0		Pericarditis	circulatory system
420.21	Z_norm2		0.0926	0.0947	1.1	0.328	logistic	29170	111	29059			0		Acute pericarditis	circulatory system
420.22	Z_norm2		-0.0813	0.0991	0.922	0.412	logistic	29170	102	29068			0		Chronic pericarditis	circulatory system
420.3	Z_norm2		0.0995	0.0413	1.1	0.016	logistic	29170	599	28571			0		Endocarditis	circulatory system
425	Z_norm2		0.0253	0.0216	1.03	0.241	logistic	29170	2403	26767			0		Cardiomyopathy	circulatory system
425.1	Z_norm2		0.0439	0.0192	1.04	0.0221	logistic	29170	3124	26046			0		Primary/intrinsic cardiomyopathies	circulatory system
425.11	Z_norm2		-0.0331	0.0672	0.967	0.622	logistic	29170	225	28945			0		Hypertrophic obstructive cardiomyopathy	circulatory system
425.12	Z_norm2		-0.0117	0.0656	0.988	0.859	logistic	29170	236	28934			0		Other hypertrophic cardiomyopathy	circulatory system
425.2	Z_norm2		0.0115	0.0312	1.01	0.713	logistic	29170	1075	28095			0		Secondary/extrinsic cardiomyopathies	circulatory system
425.8	Z_norm2		-0.147	0.1	0.864	0.143	logistic	29170	101	29069			0		Other cardiomyopathy	circulatory system
426	Z_norm2		0.069	0.0165	1.07	2.84e-05	logistic	29170	4736	24434			0		Cardiac conduction disorders	circulatory system
426.2	Z_norm2		0.0266	0.0313	1.03	0.396	logistic	29170	1101	28069			0		Atrioventricular [AV] block	circulatory system
426.21	Z_norm2		-0.0127	0.0354	0.987	0.72	logistic	29170	840	28330			0		First degree AV block	circulatory system
426.23	Z_norm2		0.0792	0.0599	1.08	0.186	logistic	29170	285	28885			0		Second degree AV block	circulatory system
426.24	Z_norm2		-0.00495	0.0331	0.995	0.881	logistic	29170	974	28196			0		Atrioventricular block, complete	circulatory system
426.25	Z_norm2		-0.0174	0.0668	0.983	0.795	logistic	29170	228	28942			0		Other heart block	circulatory system
426.3	Z_norm2		0.057	0.0283	1.06	0.0444	logistic	29170	1352	27818			0		Bundle branch block	circulatory system
426.31	Z_norm2		0.0471	0.0292	1.05	0.107	logistic	29170	1249	27921			0		Right bundle branch block	circulatory system
426.32	Z_norm2		0.0444	0.031	1.05	0.152	logistic	29170	1110	28060			0		Left bundle branch block	circulatory system
426.4	Z_norm2		-0.0192	0.0883	0.981	0.828	logistic	29170	128	29042			0		Anomalous atrioventricular excitation	circulatory system
426.7	Z_norm2		0.042	0.0166	1.04	0.0113	logistic	29170	4333	24837			0		Abnormal electrocardiogram [ECG] [EKG]	circulatory system
426.8	Z_norm2		0.0321	0.0443	1.03	0.468	logistic	29170	517	28653			0		Other cardiac conduction disorders	circulatory system
426.9	Z_norm2		0.0749	0.0198	1.08	0.000155	logistic	29170	2990	26180			0		Cardiac pacemaker/device in situ	circulatory system
426.91	Z_norm2		0.0139	0.0242	1.01	0.566	logistic	29170	1931	27239			0		Cardiac pacemaker in situ	circulatory system
426.92	Z_norm2		0.086	0.024	1.09	0.000332	logistic	29170	1911	27259			0		Cardiac defibrillator in situ	circulatory system
427	Z_norm2		0.0244	0.0134	1.02	0.0689	logistic	29170	8820	20350			0		Cardiac dysrhythmias	circulatory system
427.1	Z_norm2		0.0371	0.0218	1.04	0.0887	logistic	29170	2328	26842			0		Paroxysmal tachycardia, unspecified	circulatory system
427.11	Z_norm2		-0.00996	0.0245	0.99	0.685	logistic	29170	1786	27384			0		Paroxysmal supraventricular tachycardia	circulatory system
427.12	Z_norm2		0.0415	0.0218	1.04	0.057	logistic	29170	2347	26823			0		Paroxysmal ventricular tachycardia	circulatory system
427.2	Z_norm2		0.00367	0.0165	1	0.824	logistic	29170	5194	23976			0		Atrial fibrillation and flutter	circulatory system
427.21	Z_norm2		0.00489	0.0149	1	0.743	logistic	29170	7090	22080			0		Atrial fibrillation	circulatory system
427.22	Z_norm2		-0.026	0.0203	0.974	0.199	logistic	29170	2842	26328			0		Atrial flutter	circulatory system
427.3	Z_norm2		-0.00118	0.0188	0.999	0.95	logistic	29170	3251	25919			0		Other specified cardiac dysrhythmias	circulatory system
427.4	Z_norm2		0.152	0.0573	1.16	0.00807	logistic	29170	306	28864			0		Cardiac arrest and ventricular fibrillation	circulatory system
427.41	Z_norm2		0.154	0.0657	1.17	0.019	logistic	29170	231	28939			0		Ventricular fibrillation and flutter	circulatory system
427.42	Z_norm2		0.0257	0.051	1.03	0.614	logistic	29170	390	28780			0		Cardiac arrest	circulatory system
427.5	Z_norm2		0.0484	0.0256	1.05	0.0588	logistic	29170	1629	27541			0		Arrhythmia (cardiac) NOS	circulatory system
427.6	Z_norm2		0.0109	0.0218	1.01	0.615	logistic	29170	2331	26839			0		Premature beats	circulatory system
427.61	Z_norm2		0.00309	0.0349	1	0.929	logistic	29170	854	28316			0		Supraventricular premature beats	circulatory system
427.7	Z_norm2		0.0323	0.0201	1.03	0.108	logistic	29170	2729	26441			0		Tachycardia NOS	circulatory system
427.8	Z_norm2		0.0164	0.0266	1.02	0.536	logistic	29170	1565	27605			0		Sinoatrial node dysfunction (Bradycardia)	circulatory system
427.9	Z_norm2		0.0146	0.0155	1.01	0.346	logistic	29170	5092	24078			0		Palpitations	circulatory system
428	Z_norm2		0.0668	0.0176	1.07	0.000151	logistic	29170	4249	24921			0		Congestive heart failure; nonhypertensive	circulatory system
428.1	Z_norm2		0.0807	0.0172	1.08	2.62e-06	logistic	29170	4399	24771			0		Congestive heart failure (CHF) NOS	circulatory system
428.2	Z_norm2		0.0205	0.0347	1.02	0.554	logistic	29170	861	28309			0		Heart failure NOS	circulatory system
428.3	Z_norm2		0.0847	0.0206	1.09	3.84e-05	logistic	29170	2726	26444			0		Heart failure with reduced EF [Systolic or combined heart failure]	circulatory system
428.4	Z_norm2		0.0375	0.0233	1.04	0.108	logistic	29170	2170	27000			0		Heart failure with preserved EF [Diastolic heart failure]	circulatory system
429	Z_norm2		0.119	0.0255	1.13	3.08e-06	logistic	29170	1687	27483			0		Ill-defined descriptions and complications of heart disease	circulatory system
429.1	Z_norm2		0.127	0.034	1.14	0.000181	logistic	29170	892	28278			0		Heart transplant/surgery	circulatory system
429.2	Z_norm2		0.166	0.0316	1.18	1.6e-07	logistic	29170	1054	28116			0		Abnormal function study of cardiovascular system	circulatory system
429.3	Z_norm2		0.0516	0.0217	1.05	0.0172	logistic	29170	2362	26808			0		Symptoms involving cardiovascular system	circulatory system
429.9	Z_norm2		0.0789	0.0356	1.08	0.0267	logistic	29170	820	28350			0		Cardiac complications, not elsewhere classified	circulatory system
430	Z_norm2		-0.029	0.0612	0.971	0.636	logistic	29170	270	28900			0		Intracranial hemorrhage	circulatory system
430.1	Z_norm2		0.112	0.0803	1.12	0.164	logistic	29170	155	29015			0		Subarachnoid hemorrhage	circulatory system
430.2	Z_norm2		0.0517	0.0613	1.05	0.399	logistic	29170	268	28902			0		Intracerebral hemorrhage	circulatory system
430.3	Z_norm2		0.0672	0.0714	1.07	0.347	logistic	29170	198	28972			0		Subdural hemorrhage	circulatory system
433	Z_norm2		0.0851	0.0207	1.09	4.07e-05	logistic	29170	2770	26400			0		Cerebrovascular disease	circulatory system
433.1	Z_norm2		0.131	0.0234	1.14	2.06e-08	logistic	29170	2094	27076			0		Occlusion and stenosis of precerebral arteries	circulatory system
433.11	Z_norm2		0.14	0.0675	1.15	0.0378	logistic	29170	221	28949			0		Occlusion of cerebral arteries, with cerebral infarction	circulatory system
433.12	Z_norm2		0.129	0.0822	1.14	0.116	logistic	29170	149	29021			0		Cerebral atherosclerosis	circulatory system
433.2	Z_norm2		0.00379	0.0388	1	0.922	logistic	29170	690	28480			0		Occlusion of cerebral arteries	circulatory system
433.21	Z_norm2		0.0279	0.0265	1.03	0.293	logistic	29170	1520	27650			0		Cerebral artery occlusion, with cerebral infarction	circulatory system
433.3	Z_norm2		0.0646	0.0301	1.07	0.0318	logistic	29170	1186	27984			0		Cerebral ischemia	circulatory system
433.31	Z_norm2		0.0431	0.0235	1.04	0.067	logistic	29170	2002	27168			0		Transient cerebral ischemia	circulatory system
433.5	Z_norm2		-0.0113	0.0528	0.989	0.83	logistic	29170	365	28805			0		Cerebral aneurysm	circulatory system
433.6	Z_norm2		0.119	0.072	1.13	0.0975	logistic	29170	194	28976			0		Acute, but ill-defined cerebrovascular disease	circulatory system
433.8	Z_norm2		0.114	0.0507	1.12	0.0239	logistic	29170	395	28775			0		Late effects of cerebrovascular disease	circulatory system
440	Z_norm2		0.159	0.0301	1.17	1.28e-07	logistic	29170	1209	27961			0		Atherosclerosis	circulatory system
440.1	Z_norm2		0.0852	0.0713	1.09	0.232	logistic	29170	199	28971			0		Atherosclerosis of renal artery	circulatory system
440.2	Z_norm2		0.214	0.0402	1.24	1.03e-07	logistic	29170	641	28529			0		Atherosclerosis of the extremities	circulatory system
440.21	Z_norm2		0.189	0.0781	1.21	0.0156	logistic	29170	164	29006			0		Atherosclerosis of native arteries of the extremities with ulceration or gangrene	circulatory system
440.22	Z_norm2		0.19	0.0425	1.21	8.07e-06	logistic	29170	568	28602			0		Atherosclerosis of native arteries of the extremities with intermittent claudication	circulatory system
440.9	Z_norm2		0.0318	0.0372	1.03	0.392	logistic	29170	758	28412			0		Atherosclerosis of aorta	circulatory system
441	Z_norm2		-0.0014	0.0823	0.999	0.986	logistic	29170	149	29021			0		Vascular insufficiency of intestine	circulatory system
442	Z_norm2		0.00603	0.0249	1.01	0.808	logistic	29170	1778	27392			0		Other aneurysm	circulatory system
442.1	Z_norm2		-0.0124	0.0248	0.988	0.617	logistic	29170	1799	27371			0		Aortic aneurysm	circulatory system
442.11	Z_norm2		0.0865	0.0365	1.09	0.0179	logistic	29170	800	28370			0		Abdominal aortic aneurysm	circulatory system
442.2	Z_norm2		0.0606	0.0837	1.06	0.469	logistic	29170	144	29026			0		Aneurysm of iliac artery	circulatory system
442.3	Z_norm2		0.138	0.0794	1.15	0.0817	logistic	29170	160	29010			0		Aneurysm of artery of lower extremity	circulatory system
442.4	Z_norm2		0.103	0.0938	1.11	0.273	logistic	29170	114	29056			0		Arterial dissection	circulatory system
442.8	Z_norm2		0.0309	0.0752	1.03	0.681	logistic	29170	178	28992			0		Aneurysm of other specified artery	circulatory system
443	Z_norm2		0.162	0.0279	1.18	6.37e-09	logistic	29170	1400	27770			0		Peripheral vascular disease	circulatory system
443.1	Z_norm2		-0.0195	0.0467	0.981	0.677	logistic	29170	471	28699			0		Raynaud's syndrome	circulatory system
443.9	Z_norm2		0.13	0.0234	1.14	2.69e-08	logistic	29170	2077	27093			0		Peripheral vascular disease, unspecified	circulatory system
444	Z_norm2		0.161	0.0508	1.17	0.00153	logistic	29170	392	28778			0		Arterial embolism and thrombosis	circulatory system
444.1	Z_norm2		0.126	0.0476	1.13	0.00822	logistic	29170	448	28722			0		Arterial embolism and thrombosis of lower extremity artery	circulatory system
446	Z_norm2		-0.0981	0.0839	0.907	0.242	logistic	29170	144	29026			0		Polyarteritis nodosa and allied conditions	circulatory system
446.9	Z_norm2		-0.00726	0.0799	0.993	0.928	logistic	29170	158	29012			0		Arteritis NOS	circulatory system
447	Z_norm2		0.0634	0.0262	1.07	0.0157	logistic	29170	1571	27599			0		Other disorders of arteries and arterioles	circulatory system
447.1	Z_norm2		-0.135	0.0844	0.874	0.109	logistic	29170	142	29028			0		Stricture of artery	circulatory system
447.7	Z_norm2		-0.0908	0.035	0.913	0.00945	logistic	29170	854	28316			0		Aortic ectasia	circulatory system
448	Z_norm2		0.0381	0.0884	1.04	0.667	logistic	29170	129	29041			0		Disease of capillaries	circulatory system
450	Z_norm2		-0.0766	0.0417	0.926	0.0663	logistic	29170	590	28580			0		Noninfectious disorders of lymphatic channels	circulatory system
451	Z_norm2		0.0616	0.0544	1.06	0.258	logistic	29170	341	28829			0		Phlebitis and thrombophlebitis	circulatory system
451.2	Z_norm2		-0.00805	0.0727	0.992	0.912	logistic	29170	191	28979			0		Phlebitis and thrombophlebitis of lower extremities	circulatory system
452	Z_norm2		-0.0196	0.024	0.981	0.416	logistic	29170	1854	27316			0		Other venous embolism and thrombosis	circulatory system
452.2	Z_norm2		-0.0382	0.0253	0.963	0.13	logistic	29170	1670	27500			0		Deep vein thrombosis [DVT]	circulatory system
454	Z_norm2		-0.0654	0.0498	0.937	0.189	logistic	29170	412	28758			0		Varicose veins	circulatory system
454.1	Z_norm2		-0.0388	0.0522	0.962	0.457	logistic	29170	376	28794			0		Varicose veins of lower extremity	circulatory system
454.11	Z_norm2		-0.0215	0.0466	0.979	0.644	logistic	29170	471	28699			0		Varicose veins of lower extremity, symptomtic	circulatory system
455	Z_norm2		0.0296	0.0199	1.03	0.137	logistic	29170	2807	26363			0		Hemorrhoids	circulatory system
456	Z_norm2		-0.0352	0.0369	0.965	0.34	logistic	29170	763	28407			0		Chronic venous insufficiency [CVI]	circulatory system
457	Z_norm2		0.109	0.0412	1.12	0.00817	logistic	29170	608	28562			0		Encounter for long-term (current) use of anticoagulants, antithrombotics, aspirin	circulatory system
457.2	Z_norm2		0.116	0.0399	1.12	0.00348	logistic	29170	649	28521			0		Encounter for long-term (current) use of antiplatelets/antithrombotics	circulatory system
457.3	Z_norm2		0.0842	0.0239	1.09	0.000431	logistic	29170	1907	27263			0		Encounter for long-term (current) use of aspirin	circulatory system
458	Z_norm2		0.0263	0.0299	1.03	0.379	logistic	29170	1176	27994			0		Hypotension	circulatory system
458.1	Z_norm2		0.0237	0.0396	1.02	0.549	logistic	29170	655	28515			0		Orthostatic hypotension	circulatory system
458.2	Z_norm2		0.0485	0.0631	1.05	0.443	logistic	29170	254	28916			0		Iatrogenic hypotension	circulatory system
458.9	Z_norm2		0.036	0.0228	1.04	0.114	logistic	29170	2101	27069			0		Hypotension NOS	circulatory system
459	Z_norm2		0.047	0.0318	1.05	0.139	logistic	29170	1035	28135			0		Other disorders of circulatory system	circulatory system
459.1	Z_norm2		-0.0388	0.0606	0.962	0.522	logistic	29170	276	28894			0		Hemorrhage NOS	circulatory system
459.7	Z_norm2		0.0835	0.0465	1.09	0.0729	logistic	29170	469	28701			0		Blood vessel replaced	circulatory system
459.9	Z_norm2		0.0228	0.0215	1.02	0.288	logistic	29170	2400	26770			0		Circulatory disease NEC	circulatory system
464	Z_norm2		0.0386	0.0229	1.04	0.091	logistic	29170	2082	27088			0		Acute sinusitis	respiratory
465	Z_norm2		0.0293	0.0185	1.03	0.113	logistic	29170	3330	25840			0		Acute upper respiratory infections of multiple or unspecified sites	respiratory
465.2	Z_norm2		0.0617	0.0277	1.06	0.026	logistic	29170	1393	27777			0		Acute pharyngitis	respiratory
465.4	Z_norm2		-0.0282	0.0712	0.972	0.693	logistic	29170	200	28970			0		Acute laryngitis and tracheitis	respiratory
470	Z_norm2		0.0113	0.0307	1.01	0.713	logistic	29170	1112	28058			0		Septal Deviations/Turbinate Hypertrophy	respiratory
471	Z_norm2		0.037	0.0526	1.04	0.483	logistic	29170	366	28804			0		Nasal polyps	respiratory
472	Z_norm2		-0.0306	0.0261	0.97	0.24	logistic	29170	1568	27602			0		Chronic pharyngitis and nasopharyngitis	respiratory
473	Z_norm2		0.0552	0.0321	1.06	0.0854	logistic	29170	1012	28158			0		Diseases of the larynx and vocal cords	respiratory
473.3	Z_norm2		-0.0452	0.0582	0.956	0.438	logistic	29170	300	28870			0		Paralysis/spasm of vocal cords or larynx	respiratory
473.4	Z_norm2		0.0235	0.0294	1.02	0.423	logistic	29170	1216	27954			0		Voice disturbance	respiratory
474	Z_norm2		-0.0818	0.0811	0.921	0.313	logistic	29170	154	29016			0		Acute and chronic tonsillitis	respiratory
474.2	Z_norm2		-0.00184	0.0593	0.998	0.975	logistic	29170	289	28881			0		Chronic tonsillitis and adenoiditis	respiratory
475	Z_norm2		0.00386	0.0204	1	0.85	logistic	29170	2654	26516			0		Chronic sinusitis	respiratory
475.9	Z_norm2		0.0298	0.0305	1.03	0.329	logistic	29170	1122	28048			0		Postnasal drip	respiratory
476	Z_norm2		0.0124	0.0174	1.01	0.476	logistic	29170	3835	25335			0		Allergic rhinitis	respiratory
477	Z_norm2		0.00497	0.0372	1	0.894	logistic	29170	749	28421			0		Epistaxis or throat hemorrhage	respiratory
478	Z_norm2		0.015	0.0468	1.02	0.748	logistic	29170	466	28704			0		Throat pain	respiratory
479	Z_norm2		0.03	0.0204	1.03	0.141	logistic	29170	2657	26513			0		Other upper respiratory disease	respiratory
480	Z_norm2		-0.00354	0.0197	0.996	0.857	logistic	29170	2888	26282			0		Pneumonia	respiratory
480.1	Z_norm2		-0.0233	0.0416	0.977	0.575	logistic	29170	594	28576			0		Bacterial pneumonia	respiratory
480.11	Z_norm2		-0.00897	0.0642	0.991	0.889	logistic	29170	245	28925			0		Pneumococcal pneumonia	respiratory
480.12	Z_norm2		0.0116	0.0853	1.01	0.891	logistic	29170	138	29032			0		Pseudomonal pneumonia	respiratory
480.2	Z_norm2		0.0199	0.081	1.02	0.805	logistic	29170	153	29017			0		Viral pneumonia	respiratory
480.5	Z_norm2		-0.0459	0.0921	0.955	0.618	logistic	29170	118	29052			0		Bronchopneumonia and lung abscess	respiratory
481	Z_norm2		-0.00496	0.0478	0.995	0.917	logistic	29170	447	28723			0		Influenza	respiratory
483	Z_norm2		0.0332	0.0265	1.03	0.21	logistic	29170	1504	27666			0		Acute bronchitis and bronchiolitis	respiratory
495	Z_norm2		-0.0209	0.0185	0.979	0.26	logistic	29170	3338	25832			0		Asthma	respiratory
495.1	Z_norm2		0.0251	0.0966	1.03	0.795	logistic	29170	108	29062			0		Chronic obstructive asthma	respiratory
495.2	Z_norm2		0.0499	0.0385	1.05	0.194	logistic	29170	696	28474			0		Asthma with exacerbation	respiratory
496	Z_norm2		-0.0193	0.0202	0.981	0.338	logistic	29170	2865	26305			0		Chronic airway obstruction	respiratory
496.1	Z_norm2		-0.0744	0.03	0.928	0.0129	logistic	29170	1183	27987			0		Emphysema	respiratory
496.2	Z_norm2		-0.0113	0.0414	0.989	0.784	logistic	29170	599	28571			0		Chronic bronchitis	respiratory
496.21	Z_norm2		-0.00912	0.0481	0.991	0.85	logistic	29170	442	28728			0		Obstructive chronic bronchitis	respiratory
496.3	Z_norm2		0.0174	0.0487	1.02	0.72	logistic	29170	431	28739			0		Bronchiectasis	respiratory
497	Z_norm2		0.0451	0.0376	1.05	0.231	logistic	29170	727	28443			0		Bronchitis	respiratory
498	Z_norm2		0.0313	0.0907	1.03	0.73	logistic	29170	122	29048			0		Acute bronchospasm	respiratory
500	Z_norm2		-0.0577	0.0627	0.944	0.358	logistic	29170	258	28912			0		Lung disease due to external agents	respiratory
501	Z_norm2		0.0232	0.0484	1.02	0.632	logistic	29170	436	28734			0		Pneumonitis due to inhalation of food or vomitus	respiratory
502	Z_norm2		-0.0234	0.0346	0.977	0.498	logistic	29170	868	28302			0		Postinflammatory pulmonary fibrosis	respiratory
503	Z_norm2		0.0475	0.0268	1.05	0.0759	logistic	29170	1493	27677			0		Pulmonary congestion and hypostasis	respiratory
504	Z_norm2		-0.0659	0.0409	0.936	0.107	logistic	29170	616	28554			0		Other alveolar and parietoalveolar pneumonopathy	respiratory
504.1	Z_norm2		-0.0325	0.0584	0.968	0.577	logistic	29170	297	28873			0		Idiopathic fibrosing alveolitis	respiratory
505	Z_norm2		0.0587	0.034	1.06	0.0845	logistic	29170	895	28275			0		Other pulmonary inflamation or edema	respiratory
506	Z_norm2		0.0149	0.0266	1.02	0.574	logistic	29170	1496	27674			0		Empyema and pneumothorax	respiratory
507	Z_norm2		0.0167	0.0166	1.02	0.316	logistic	29170	4455	24715			0		Pleurisy; pleural effusion	respiratory
508	Z_norm2		0.0187	0.015	1.02	0.211	logistic	29170	5825	23345			0		Pulmonary collapse; interstitial and compensatory emphysema	respiratory
509	Z_norm2		0.00988	0.0302	1.01	0.743	logistic	29170	1155	28015			0		Respiratory failure, insufficiency, arrest	respiratory
509.1	Z_norm2		-0.0113	0.0239	0.989	0.638	logistic	29170	1887	27283			0		Respiratory failure	respiratory
509.2	Z_norm2		0.00213	0.0693	1	0.975	logistic	29170	210	28960			0		Respiratory insufficiency	respiratory
509.3	Z_norm2		0.0658	0.0352	1.07	0.0618	logistic	29170	832	28338			0		Pulmonary insufficiency or respiratory failure following trauma and surgery	respiratory
509.8	Z_norm2		-0.0225	0.0258	0.978	0.383	logistic	29170	1599	27571			0		Dependence on respirator [Ventilator] or supplemental oxygen	respiratory
510	Z_norm2		-0.0195	0.0242	0.981	0.42	logistic	29170	1843	27327			0		Other diseases of lung	respiratory
510.2	Z_norm2		0.00112	0.0526	1	0.983	logistic	29170	364	28806			0		Lung transplant	respiratory
512	Z_norm2		0.00528	0.0137	1.01	0.699	logistic	29170	7578	21592			0		Other symptoms of respiratory system	respiratory
512.1	Z_norm2		-0.00894	0.041	0.991	0.827	logistic	29170	610	28560			0		Wheezing	respiratory
512.2	Z_norm2		0.0406	0.0361	1.04	0.261	logistic	29170	793	28377			0		Painful respiration	respiratory
512.7	Z_norm2		0.00316	0.0133	1	0.812	logistic	29170	8212	20958			0		Shortness of breath	respiratory
512.8	Z_norm2		-0.0063	0.0177	0.994	0.722	logistic	29170	3696	25474			0		Cough	respiratory
512.9	Z_norm2		-0.0155	0.0147	0.985	0.291	logistic	29170	5937	23233			0		Other dyspnea	respiratory
513	Z_norm2		-0.0549	0.0472	0.947	0.245	logistic	29170	458	28712			0		Respiratory abnormalities	respiratory
513.3	Z_norm2		-0.00876	0.0663	0.991	0.895	logistic	29170	230	28940			0		Hypoventilation	respiratory
513.31	Z_norm2		0.0175	0.0713	1.02	0.806	logistic	29170	198	28972			0		Apnea	respiratory
513.32	Z_norm2		-0.0614	0.092	0.94	0.504	logistic	29170	119	29051			0		Orthopnea	respiratory
513.8	Z_norm2		-0.0743	0.0562	0.928	0.186	logistic	29170	321	28849			0		Disorders of diaphragm	respiratory
514	Z_norm2		-0.0135	0.0166	0.987	0.414	logistic	29170	4360	24810			0		Abnormal findings examination of lungs	respiratory
514.1	Z_norm2		-0.112	0.0655	0.894	0.0873	logistic	29170	236	28934			0		Abnormal results of function study of pulmonary system	respiratory
514.2	Z_norm2		-0.0506	0.0203	0.951	0.0129	logistic	29170	2711	26459			0		Solitary pulmonary nodule	respiratory
516	Z_norm2		0.103	0.0652	1.11	0.114	logistic	29170	236	28934			0		Abnormal sputum	respiratory
516.1	Z_norm2		0.091	0.0477	1.1	0.0566	logistic	29170	444	28726			0		Hemoptysis	respiratory
519	Z_norm2		-0.0195	0.035	0.981	0.577	logistic	29170	846	28324			0		Other diseases of respiratory system, not elsewhere classified	respiratory
519.8	Z_norm2		0.0202	0.0403	1.02	0.616	logistic	29170	627	28543			0		Other diseases of respiratory system, NEC	respiratory
519.9	Z_norm2		-0.0321	0.0366	0.968	0.381	logistic	29170	772	28398			0		Symptoms involving respiratory system and other chest symptoms	respiratory
520.2	Z_norm2		0.0689	0.0953	1.07	0.469	logistic	29170	111	29059			0		Disturbances in tooth eruption	digestive
521	Z_norm2		0.0126	0.0806	1.01	0.876	logistic	29170	155	29015			0		Diseases of hard tissues of teeth	digestive
521.1	Z_norm2		0.012	0.0562	1.01	0.83	logistic	29170	321	28849			0		Dental caries	digestive
522.5	Z_norm2		0.119	0.0836	1.13	0.154	logistic	29170	144	29026			0		Periapical abscess	digestive
523	Z_norm2		0.019	0.0695	1.02	0.785	logistic	29170	209	28961			0		Gingival and periodontal diseases	digestive
525	Z_norm2		0.0486	0.0554	1.05	0.38	logistic	29170	329	28841			0		Other diseases of the teeth and supporting structures	digestive
525.1	Z_norm2		0.0169	0.0806	1.02	0.834	logistic	29170	155	29015			0		Loss of teeth or edentulism	digestive
526	Z_norm2		0.0114	0.0485	1.01	0.815	logistic	29170	433	28737			0		Diseases of the jaws	digestive
526.4	Z_norm2		-0.0235	0.0717	0.977	0.743	logistic	29170	197	28973			0		Temporomandibular joint disorders	digestive
526.41	Z_norm2		0.0577	0.0676	1.06	0.394	logistic	29170	221	28949			0		Temporomandibular joint disorder, unspecified	digestive
526.42	Z_norm2		0.119	0.0815	1.13	0.144	logistic	29170	151	29019			0		Arthralgia/ankylosis of temporomandibular joint	digestive
527	Z_norm2		0.0311	0.0455	1.03	0.494	logistic	29170	493	28677			0		Diseases of the salivary glands	digestive
527.2	Z_norm2		0.0183	0.0706	1.02	0.795	logistic	29170	204	28966			0		Sialoadenitis	digestive
527.7	Z_norm2		-0.0114	0.0351	0.989	0.746	logistic	29170	840	28330			0		Disturbance of salivary secretion	digestive
527.8	Z_norm2		-0.062	0.0792	0.94	0.434	logistic	29170	161	29009			0		Other specified diseases of the salivary glands	digestive
528	Z_norm2		0.000335	0.0368	1	0.993	logistic	29170	762	28408			0		Diseases of the oral soft tissues, excluding lesions specific for gingiva and tongue	digestive
528.1	Z_norm2		0.0487	0.05	1.05	0.329	logistic	29170	405	28765			0		Stomatitis and mucositis	digestive
528.11	Z_norm2		-0.0332	0.0738	0.967	0.653	logistic	29170	185	28985			0		Stomatitis and mucositis (ulcerative)	digestive
528.12	Z_norm2		-0.0407	0.0799	0.96	0.611	logistic	29170	157	29013			0		Oral aphthae	digestive
528.5	Z_norm2		0.00193	0.0643	1	0.976	logistic	29170	245	28925			0		Diseases of lips	digestive
529	Z_norm2		-0.0207	0.056	0.98	0.712	logistic	29170	325	28845			0		Diseases and other conditions of the tongue	digestive
529.1	Z_norm2		-0.00235	0.0857	0.998	0.978	logistic	29170	138	29032			0		Glossitis	digestive
529.6	Z_norm2		-0.0152	0.0868	0.985	0.861	logistic	29170	135	29035			0		Glossodynia	digestive
530	Z_norm2		0.0052	0.0155	1.01	0.737	logistic	29170	5229	23941			0		Diseases of esophagus	digestive
530.1	Z_norm2		0.0139	0.0155	1.01	0.373	logistic	29170	5130	24040			0		Esophagitis, GERD and related diseases	digestive
530.11	Z_norm2		0.00968	0.0131	1.01	0.462	logistic	29170	8136	21034			0		GERD	digestive
530.13	Z_norm2		0.0625	0.0419	1.06	0.136	logistic	29170	583	28587			0		Barrett's esophagus	digestive
530.14	Z_norm2		-0.0364	0.0412	0.964	0.378	logistic	29170	604	28566			0		Reflux esophagitis	digestive
530.2	Z_norm2		0.0122	0.0436	1.01	0.78	logistic	29170	534	28636			0		Esophageal bleeding (varices/hemorrhage)	digestive
530.3	Z_norm2		-0.0368	0.0562	0.964	0.512	logistic	29170	322	28848			0		Stricture and stenosis of esophagus	digestive
530.5	Z_norm2		0.0623	0.066	1.06	0.346	logistic	29170	233	28937			0		Disorders of esophageal motility	digestive
530.9	Z_norm2		0.0761	0.0394	1.08	0.0534	logistic	29170	661	28509			0		Heartburn	digestive
531	Z_norm2		0.0935	0.0501	1.1	0.0621	logistic	29170	405	28765			0		Peptic ulcer (excl. esophageal)	digestive
531.1	Z_norm2		0.215	0.0893	1.24	0.0158	logistic	29170	125	29045			0		Hemorrhage from gastrointestinal ulcer	digestive
531.2	Z_norm2		0.0329	0.0542	1.03	0.544	logistic	29170	346	28824			0		Gastric ulcer	digestive
531.3	Z_norm2		0.0348	0.0693	1.04	0.615	logistic	29170	210	28960			0		Duodenal ulcer	digestive
531.4	Z_norm2		0.00318	0.0556	1	0.954	logistic	29170	329	28841			0		Peptic ulcer, site unspecified	digestive
532	Z_norm2		-0.0284	0.02	0.972	0.157	logistic	29170	2768	26402			0		Dysphagia	digestive
535	Z_norm2		0.0951	0.044	1.1	0.0308	logistic	29170	527	28643			0		Gastritis and duodenitis	digestive
535.1	Z_norm2		0.181	0.0962	1.2	0.0594	logistic	29170	108	29062			0		Acute gastritis	digestive
535.2	Z_norm2		-0.00505	0.0412	0.995	0.902	logistic	29170	604	28566			0		Atrophic gastritis	digestive
535.6	Z_norm2		-0.0107	0.0577	0.989	0.853	logistic	29170	303	28867			0		Duodenitis	digestive
535.8	Z_norm2		0.00222	0.071	1	0.975	logistic	29170	201	28969			0		Other specified gastritis	digestive
535.9	Z_norm2		0.0247	0.0468	1.03	0.598	logistic	29170	466	28704			0		Gastritis and duodenitis, NOS	digestive
536	Z_norm2		0.0429	0.0452	1.04	0.342	logistic	29170	499	28671			0		Disorders of function of stomach	digestive
536.3	Z_norm2		-0.0936	0.053	0.911	0.0772	logistic	29170	363	28807			0		Gastroparesis	digestive
536.7	Z_norm2		-0.05	0.0796	0.951	0.53	logistic	29170	158	29012			0		Complications of gastrostomy, colostomy and enterostomy	digestive
536.8	Z_norm2		0.102	0.0487	1.11	0.0359	logistic	29170	429	28741			0		Dyspepsia and other specified disorders of function of stomach	digestive
537	Z_norm2		0.00266	0.0273	1	0.922	logistic	29170	1410	27760			0		Other disorders of stomach and duodenum	digestive
539	Z_norm2		0.0102	0.0141	1.01	0.469	logistic	29170	6519	22651			0		Bariatric surgery	digestive
540	Z_norm2		-0.0838	0.0849	0.92	0.323	logistic	29170	140	29030			0		Appendiceal conditions	digestive
540.1	Z_norm2		-0.0357	0.0804	0.965	0.657	logistic	29170	156	29014			0		Appendicitis	digestive
540.11	Z_norm2		0.0133	0.0892	1.01	0.882	logistic	29170	126	29044			0		Acute appendicitis	digestive
550	Z_norm2		-0.00527	0.0228	0.995	0.817	logistic	29170	2118	27052			0		Abdominal hernia	digestive
550.1	Z_norm2		-0.00788	0.0298	0.992	0.792	logistic	29170	1218	27952			0		Inguinal hernia	digestive
550.2	Z_norm2		-0.0418	0.0252	0.959	0.0978	logistic	29170	1701	27469			0		Diaphragmatic hernia	digestive
550.4	Z_norm2		-0.0535	0.0404	0.948	0.185	logistic	29170	628	28542			0		Umbilical hernia	digestive
550.5	Z_norm2		-0.0504	0.0353	0.951	0.153	logistic	29170	829	28341			0		Ventral hernia	digestive
550.6	Z_norm2		-0.00955	0.0353	0.99	0.787	logistic	29170	826	28344			0		Incisional hernia	digestive
555	Z_norm2		0.00562	0.0443	1.01	0.899	logistic	29170	524	28646			0		Inflammatory bowel disease and other gastroenteritis and colitis	digestive
555.1	Z_norm2		-0.00418	0.0472	0.996	0.929	logistic	29170	462	28708			0		Regional enteritis	digestive
555.2	Z_norm2		-0.0211	0.046	0.979	0.647	logistic	29170	484	28686			0		Ulcerative colitis	digestive
555.21	Z_norm2		0.0653	0.0632	1.07	0.301	logistic	29170	254	28916			0		Ulcerative colitis (chronic)	digestive
556	Z_norm2		0.0922	0.0882	1.1	0.296	logistic	29170	129	29041			0		Ulceration of the lower GI tract	digestive
556.1	Z_norm2		0.0447	0.0741	1.05	0.546	logistic	29170	184	28986			0		Ulceration of intestine	digestive
556.11	Z_norm2		-0.101	0.0943	0.904	0.284	logistic	29170	114	29056			0		Angiodysplasia of intestine (without mention of hemorrhage)	digestive
557	Z_norm2		0.104	0.0726	1.11	0.152	logistic	29170	191	28979			0		Intestinal malabsorption (non-celiac)	digestive
557.1	Z_norm2		0.0371	0.0754	1.04	0.622	logistic	29170	177	28993			0		Celiac disease	digestive
558	Z_norm2		0.0589	0.0281	1.06	0.0362	logistic	29170	1332	27838			0		Noninfectious gastroenteritis	digestive
559	Z_norm2		0.0769	0.061	1.08	0.208	logistic	29170	270	28900			0		Ileostomy status	digestive
560	Z_norm2		-0.0876	0.0447	0.916	0.05	logistic	29170	512	28658			0		Intestinal obstruction without mention of hernia	digestive
560.1	Z_norm2		-0.0441	0.0437	0.957	0.313	logistic	29170	535	28635			0		Paralytic ileus	digestive
560.2	Z_norm2		-0.0104	0.0913	0.99	0.909	logistic	29170	121	29049			0		Impaction of intestine	digestive
560.4	Z_norm2		0.00971	0.0361	1.01	0.788	logistic	29170	792	28378			0		Other intestinal obstruction	digestive
561	Z_norm2		-0.00186	0.0255	0.998	0.942	logistic	29170	1651	27519			0		Symptoms involving digestive system	digestive
562	Z_norm2		0.00552	0.0305	1.01	0.856	logistic	29170	1149	28021			0		Diverticulosis and diverticulitis	digestive
562.1	Z_norm2		-0.0147	0.0205	0.985	0.473	logistic	29170	2678	26492			0		Diverticulosis	digestive
562.2	Z_norm2		-0.0336	0.0333	0.967	0.313	logistic	29170	941	28229			0		Diverticulitis	digestive
564	Z_norm2		-0.0385	0.0349	0.962	0.27	logistic	29170	854	28316			0		Functional digestive disorders	digestive
564.1	Z_norm2		-0.00653	0.0289	0.993	0.821	logistic	29170	1275	27895			0		Irritable Bowel Syndrome	digestive
564.9	Z_norm2		0.042	0.0339	1.04	0.215	logistic	29170	896	28274			0		Personal history of diseases of digestive system	digestive
565	Z_norm2		0.014	0.0294	1.01	0.634	logistic	29170	1213	27957			0		Anal and rectal conditions	digestive
565.1	Z_norm2		0.0508	0.0507	1.05	0.317	logistic	29170	394	28776			0		Anal and rectal polyp	digestive
567	Z_norm2		-0.0867	0.0423	0.917	0.0406	logistic	29170	570	28600			0		Peritonitis and retroperitoneal infections	digestive
568	Z_norm2		-0.0962	0.057	0.908	0.0913	logistic	29170	313	28857			0		Other disorders of peritoneum	digestive
568.1	Z_norm2		0.0152	0.0664	1.02	0.819	logistic	29170	228	28942			0		Peritoneal adhesions (postoperative) (postinfection)	digestive
569	Z_norm2		-0.013	0.027	0.987	0.631	logistic	29170	1443	27727			0		Other disorders of intestine	digestive
569.2	Z_norm2		0.0457	0.0555	1.05	0.411	logistic	29170	327	28843			0		Gastrointestinal complications	digestive
571	Z_norm2		-0.00843	0.033	0.992	0.798	logistic	29170	951	28219			0		Chronic liver disease and cirrhosis	digestive
571.5	Z_norm2		0.0124	0.0233	1.01	0.594	logistic	29170	1977	27193			0		Other chronic nonalcoholic liver disease	digestive
571.51	Z_norm2		-0.0307	0.0344	0.97	0.373	logistic	29170	870	28300			0		Cirrhosis of liver without mention of alcohol	digestive
571.8	Z_norm2		-0.0745	0.0435	0.928	0.0867	logistic	29170	538	28632			0		Liver abscess and sequelae of chronic liver disease	digestive
571.81	Z_norm2		-0.0433	0.0534	0.958	0.418	logistic	29170	353	28817			0		Portal hypertension	digestive
572	Z_norm2		-0.00283	0.0313	0.997	0.928	logistic	29170	1059	28111			0		Ascites (non malignant)	digestive
573	Z_norm2		-0.0153	0.0284	0.985	0.591	logistic	29170	1298	27872			0		Other disorders of liver	digestive
573.2	Z_norm2		-0.0494	0.055	0.952	0.369	logistic	29170	333	28837			0		Liver replaced by transplant	digestive
573.3	Z_norm2		-0.0652	0.0531	0.937	0.22	logistic	29170	359	28811			0		Hepatomegaly	digestive
573.4	Z_norm2		0.0383	0.0742	1.04	0.605	logistic	29170	182	28988			0		Acute and subacute necrosis of liver	digestive
573.5	Z_norm2		-0.0281	0.0487	0.972	0.565	logistic	29170	428	28742			0		Jaundice (not of newborn)	digestive
573.6	Z_norm2		0.0278	0.042	1.03	0.509	logistic	29170	577	28593			0		Nonspecific elevation of levels of transaminase or lactic acid dehydrogenase [LDH]	digestive
573.7	Z_norm2		0.0212	0.0423	1.02	0.616	logistic	29170	571	28599			0		Abnormal results of function study of liver	digestive
573.9	Z_norm2		0.0397	0.0296	1.04	0.18	logistic	29170	1191	27979			0		Abnormal serum enzyme levels	digestive
574	Z_norm2		0.0437	0.0378	1.04	0.247	logistic	29170	720	28450			0		Cholelithiasis and cholecystitis	digestive
574.1	Z_norm2		0.0164	0.0294	1.02	0.578	logistic	29170	1209	27961			0		Cholelithiasis	digestive
574.11	Z_norm2		-0.122	0.0814	0.885	0.134	logistic	29170	152	29018			0		Cholelithiasis with acute cholecystitis	digestive
574.12	Z_norm2		0.0138	0.0764	1.01	0.856	logistic	29170	172	28998			0		Cholelithiasis with other cholecystitis	digestive
574.2	Z_norm2		0.0378	0.0606	1.04	0.533	logistic	29170	275	28895			0		Calculus of bile duct	digestive
574.3	Z_norm2		-0.0772	0.0546	0.926	0.157	logistic	29170	341	28829			0		Cholecystitis without cholelithiasis	digestive
575	Z_norm2		-0.051	0.0527	0.95	0.333	logistic	29170	365	28805			0		Other biliary tract disease	digestive
575.1	Z_norm2		-0.0907	0.0924	0.913	0.326	logistic	29170	118	29052			0		Cholangitis	digestive
575.2	Z_norm2		-0.0497	0.0617	0.951	0.42	logistic	29170	266	28904			0		Obstruction of bile duct	digestive
575.7	Z_norm2		0.0872	0.0597	1.09	0.144	logistic	29170	283	28887			0		Other disorders of gallbladder	digestive
575.8	Z_norm2		-0.0492	0.05	0.952	0.325	logistic	29170	406	28764			0		Other disorders of biliary tract	digestive
575.9	Z_norm2		-0.0567	0.0806	0.945	0.482	logistic	29170	155	29015			0		Nonspecific abnormal findings on radiological and other examination of biliary tract	digestive
577	Z_norm2		-0.0834	0.035	0.92	0.0171	logistic	29170	849	28321			0		Diseases of pancreas	digestive
577.1	Z_norm2		-0.015	0.0492	0.985	0.761	logistic	29170	419	28751			0		Acute pancreatitis	digestive
577.2	Z_norm2		0.0164	0.084	1.02	0.845	logistic	29170	142	29028			0		Chronic pancreatitis	digestive
577.3	Z_norm2		-0.0558	0.0475	0.946	0.241	logistic	29170	456	28714			0		Cyst and pseudocyst of pancreas	digestive
578	Z_norm2		0.0401	0.0296	1.04	0.176	logistic	29170	1191	27979			0		Gastrointestinal hemorrhage	digestive
578.1	Z_norm2		-0.0738	0.0821	0.929	0.369	logistic	29170	149	29021			0		Hematemesis	digestive
578.2	Z_norm2		-0.0211	0.0283	0.979	0.456	logistic	29170	1307	27863			0		Blood in stool	digestive
578.8	Z_norm2		0.048	0.0327	1.05	0.143	logistic	29170	966	28204			0		Hemorrhage of rectum and anus	digestive
578.9	Z_norm2		0.0441	0.0312	1.05	0.157	logistic	29170	1081	28089			0		Hemorrhage of gastrointestinal tract	digestive
579	Z_norm2		-0.0216	0.0335	0.979	0.519	logistic	29170	920	28250			0		Other symptoms involving abdomen and pelvis	digestive
579.2	Z_norm2		-0.0879	0.052	0.916	0.091	logistic	29170	376	28794			0		Splenomegaly	digestive
579.8	Z_norm2		0.047	0.0395	1.05	0.234	logistic	29170	656	28514			0		Nonspecific abnormal findings in stool contents	digestive
580	Z_norm2		0.0333	0.0491	1.03	0.498	logistic	29170	421	28749			0		Nephritis; nephrosis; renal sclerosis	genitourinary
580.1	Z_norm2		0.119	0.077	1.13	0.122	logistic	29170	169	29001			0		Glomerulonephritis	genitourinary
580.12	Z_norm2		0.122	0.0895	1.13	0.171	logistic	29170	125	29045			0		Non-proliferative glomerulonephritis	genitourinary
580.2	Z_norm2		0.173	0.0748	1.19	0.0209	logistic	29170	179	28991			0		Nephrotic syndrome without mention of glomerulonephritis	genitourinary
580.3	Z_norm2		-0.0105	0.0684	0.99	0.878	logistic	29170	216	28954			0		Nephritis and nephropathy without mention of glomerulonephritis	genitourinary
580.31	Z_norm2		-0.0979	0.0701	0.907	0.163	logistic	29170	206	28964			0		Nephritis and nephropathy in diseases classified elsewhere	genitourinary
580.32	Z_norm2		0.0839	0.0578	1.09	0.147	logistic	29170	302	28868			0		Nephritis and nephropathy with pathological lesion	genitourinary
580.4	Z_norm2		-0.0584	0.0867	0.943	0.501	logistic	29170	134	29036			0		Renal sclerosis, NOS	genitourinary
585	Z_norm2		-0.00863	0.0187	0.991	0.645	logistic	29170	3406	25764			0		Renal failure	genitourinary
585.1	Z_norm2		0.012	0.0171	1.01	0.484	logistic	29170	4103	25067			0		Acute renal failure	genitourinary
585.2	Z_norm2		0.0366	0.052	1.04	0.482	logistic	29170	374	28796			0		Renal failure NOS	genitourinary
585.3	Z_norm2		0.0168	0.0183	1.02	0.357	logistic	29170	3597	25573			0		Chronic renal failure [CKD]	genitourinary
585.31	Z_norm2		0.0183	0.0351	1.02	0.601	logistic	29170	837	28333			0		Renal dialysis	genitourinary
585.32	Z_norm2		-0.00207	0.0309	0.998	0.947	logistic	29170	1086	28084			0		End stage renal disease	genitourinary
585.33	Z_norm2		0.0208	0.0256	1.02	0.416	logistic	29170	1675	27495			0		Chronic Kidney Disease, Stage III	genitourinary
585.34	Z_norm2		0.00727	0.0335	1.01	0.828	logistic	29170	924	28246			0		Chronic Kidney Disease, Stage IV	genitourinary
585.4	Z_norm2		-0.0378	0.0362	0.963	0.296	logistic	29170	793	28377			0		Chronic kidney disease, Stage I or II	genitourinary
586	Z_norm2		-0.00447	0.0193	0.996	0.817	logistic	29170	3082	26088			0		Other disorders of the kidney and ureters	genitourinary
586.2	Z_norm2		-0.0516	0.0319	0.95	0.106	logistic	29170	1040	28130			0		Cyst of kidney, acquired	genitourinary
586.4	Z_norm2		0.0306	0.0346	1.03	0.376	logistic	29170	881	28289			0		Stricture/obstruction of ureter	genitourinary
587	Z_norm2		-0.0863	0.0369	0.917	0.0195	logistic	29170	755	28415			0		Kidney replaced by transpant	genitourinary
588	Z_norm2		-0.0105	0.0647	0.99	0.871	logistic	29170	242	28928			0		Disorders resulting from impaired renal function	genitourinary
588.1	Z_norm2		0.0106	0.0956	1.01	0.911	logistic	29170	110	29060			0		Renal osteodystrophy	genitourinary
588.2	Z_norm2		0.0155	0.0424	1.02	0.714	logistic	29170	568	28602			0		Secondary hyperparathyroidism (of renal origin)	genitourinary
589	Z_norm2		0.0442	0.0985	1.05	0.654	logistic	29170	103	29067			0		Abnormal results of function study of kidney	genitourinary
590	Z_norm2		0.0541	0.0473	1.06	0.252	logistic	29170	455	28715			0		Pyelonephritis	genitourinary
591	Z_norm2		0.0174	0.0197	1.02	0.376	logistic	29170	2964	26206			0		Urinary tract infection	genitourinary
592	Z_norm2		0.0286	0.0568	1.03	0.614	logistic	29170	316	28854			0		Cystitis and urethritis	genitourinary
592.1	Z_norm2		0.0247	0.0473	1.03	0.601	logistic	29170	457	28713			0		Cystitis	genitourinary
592.11	Z_norm2		0.0559	0.0423	1.06	0.187	logistic	29170	575	28595			0		Acute cystitis	genitourinary
592.12	Z_norm2		0.0259	0.0801	1.03	0.747	logistic	29170	159	29011			0		Chronic cystitis	genitourinary
592.13	Z_norm2		0.0479	0.0887	1.05	0.589	logistic	29170	129	29041			0		Chronic interstitial cystitis	genitourinary
592.2	Z_norm2		0.0175	0.0917	1.02	0.849	logistic	29170	120	29050			0		Urethritis and urethral syndrome	genitourinary
593	Z_norm2		-0.00678	0.0226	0.993	0.764	logistic	29170	2153	27017			0		Hematuria	genitourinary
593.1	Z_norm2		-0.0293	0.0364	0.971	0.42	logistic	29170	786	28384			0		Gross hematuria	genitourinary
593.2	Z_norm2		0.0159	0.0305	1.02	0.603	logistic	29170	1124	28046			0		Microscopic hematuria	genitourinary
594	Z_norm2		0.0083	0.0277	1.01	0.764	logistic	29170	1382	27788			0		Urinary calculus	genitourinary
594.1	Z_norm2		-0.0141	0.0227	0.986	0.535	logistic	29170	2099	27071			0		Calculus of kidney	genitourinary
594.2	Z_norm2		-0.0106	0.091	0.989	0.908	logistic	29170	122	29048			0		Calculus of lower urinary tract	genitourinary
594.3	Z_norm2		-0.0267	0.0571	0.974	0.64	logistic	29170	312	28858			0		Calculus of ureter	genitourinary
594.8	Z_norm2		-0.0749	0.0928	0.928	0.42	logistic	29170	117	29053			0		Renal colic	genitourinary
595	Z_norm2		-0.0289	0.0391	0.971	0.459	logistic	29170	673	28497			0		Hydronephrosis	genitourinary
596	Z_norm2		-0.0491	0.03	0.952	0.102	logistic	29170	1180	27990			0		Other disorders of bladder	genitourinary
596.1	Z_norm2		0.0935	0.0612	1.1	0.127	logistic	29170	272	28898			0		Bladder neck obstruction	genitourinary
596.5	Z_norm2		0.00719	0.0379	1.01	0.85	logistic	29170	722	28448			0		Functional disorders of bladder	genitourinary
597	Z_norm2		-0.0744	0.0658	0.928	0.258	logistic	29170	235	28935			0		Other disorders of urethra and urinary tract	genitourinary
597.1	Z_norm2		-0.125	0.0737	0.882	0.0895	logistic	29170	188	28982			0		Urethral stricture (not specified as infectious)	genitourinary
597.2	Z_norm2		0.00697	0.0919	1.01	0.94	logistic	29170	120	29050			0		Urinary complications NEC	genitourinary
599	Z_norm2		-0.011	0.0187	0.989	0.558	logistic	29170	3275	25895			0		Other symptoms/disorders or the urinary system	genitourinary
599.1	Z_norm2		0.0812	0.0715	1.08	0.256	logistic	29170	197	28973			0		Urinary obstruction	genitourinary
599.2	Z_norm2		-0.0368	0.0244	0.964	0.132	logistic	29170	1839	27331			0		Retention of urine	genitourinary
599.3	Z_norm2		0.0177	0.0262	1.02	0.5	logistic	29170	1554	27616			0		Dysuria	genitourinary
599.4	Z_norm2		-0.0243	0.0261	0.976	0.352	logistic	29170	1589	27581			0		Urinary incontinence	genitourinary
599.5	Z_norm2		0.0227	0.0193	1.02	0.239	logistic	29170	3071	26099			0		Frequency of urination and polyuria	genitourinary
599.8	Z_norm2		0.0524	0.0368	1.05	0.155	logistic	29170	759	28411			0		Other symptoms involving urinary system	genitourinary
599.9	Z_norm2		0.0447	0.0248	1.05	0.0713	logistic	29170	1750	27420			0		Other abnormality of urination	genitourinary
600	Z_norm2		-0.0328	0.0206	0.968	0.112	logistic	29170	3226	25944			0		Hyperplasia of prostate	genitourinary
601	Z_norm2		-0.0231	0.0557	0.977	0.679	logistic	29170	332	28838			0		Inflammatory diseases of prostate	genitourinary
601.1	Z_norm2		-0.00749	0.0584	0.993	0.898	logistic	29170	302	28868			0		Prostatitis	genitourinary
601.12	Z_norm2		0.0492	0.0843	1.05	0.559	logistic	29170	142	29028			0		Chronic prostatitis	genitourinary
601.3	Z_norm2		-0.00152	0.0807	0.998	0.985	logistic	29170	155	29015			0		Orchitis and epididymitis	genitourinary
602	Z_norm2		0.0759	0.052	1.08	0.144	logistic	29170	384	28786			0		Other disorders of prostate	genitourinary
602.3	Z_norm2		0.107	0.0841	1.11	0.205	logistic	29170	142	29028			0		Dysplasia of prostate	genitourinary
603	Z_norm2		0.001	0.0961	1	0.992	logistic	29170	109	29061			0		Other disorders of testis	genitourinary
603.1	Z_norm2		0.0334	0.0762	1.03	0.661	logistic	29170	173	28997			0		Hydrocele	genitourinary
604	Z_norm2		0.128	0.0682	1.14	0.0602	logistic	29170	216	28954			0		Disorders of penis	genitourinary
605	Z_norm2		0.0314	0.0229	1.03	0.171	logistic	29170	2216	26954			0		Erectile dysfunction [ED]	genitourinary
608	Z_norm2		0.0372	0.0369	1.04	0.314	logistic	29170	776	28394			0		Other disorders of male genital organs	genitourinary
609	Z_norm2		-0.176	0.0847	0.839	0.0378	logistic	29170	143	29027			0		Male infertility and abnormal spermatozoa	genitourinary
609.1	Z_norm2		-0.0139	0.0611	0.986	0.82	logistic	29170	291	28879			0		Infertility, male	genitourinary
610	Z_norm2		-0.0667	0.0571	0.935	0.243	logistic	29170	318	28852			0		Benign mammary dysplasias	genitourinary
610.1	Z_norm2		-0.04	0.0393	0.961	0.309	logistic	29170	689	28481			0		Cystic mastopathy	genitourinary
610.4	Z_norm2		-0.131	0.0817	0.877	0.109	logistic	29170	153	29017			0		Benign neoplasm of breast	genitourinary
610.8	Z_norm2		-0.00633	0.0899	0.994	0.944	logistic	29170	126	29044			0		Other specified benign mammary dysplasias	genitourinary
611	Z_norm2		-0.0119	0.0277	0.988	0.667	logistic	29170	1482	27688			0		Abnormal findings on mammogram or breast exam	genitourinary
611.1	Z_norm2		0.0576	0.0261	1.06	0.0273	logistic	29170	1713	27457			0		Abnormal mammogram	genitourinary
611.11	Z_norm2		0.00754	0.1	1.01	0.94	logistic	29170	102	29068			0		Mammographic microcalcification	genitourinary
611.3	Z_norm2		0.0156	0.0306	1.02	0.61	logistic	29170	1162	28008			0		Lump or mass in breast	genitourinary
612	Z_norm2		0.129	0.0831	1.14	0.12	logistic	29170	145	29025			0		Breast conditions, congenital or relating to hormones	genitourinary
612.2	Z_norm2		0.0302	0.064	1.03	0.637	logistic	29170	247	28923			0		Hypertrophy of breast (Gynecomastia)	genitourinary
613	Z_norm2		-0.009	0.0498	0.991	0.857	logistic	29170	418	28752			0		Other nonmalignant breast conditions	genitourinary
613.5	Z_norm2		-0.0164	0.0426	0.984	0.701	logistic	29170	573	28597			0		Mastodynia	genitourinary
613.7	Z_norm2		0.125	0.0672	1.13	0.0618	logistic	29170	225	28945			0		Other signs and symptoms in breast	genitourinary
613.8	Z_norm2		0.0738	0.0827	1.08	0.372	logistic	29170	148	29022			0		Other specified disorders of breast	genitourinary
613.9	Z_norm2		0.0476	0.098	1.05	0.627	logistic	29170	106	29064			0		Breast disorder NOS	genitourinary
614	Z_norm2		-0.015	0.0529	0.985	0.777	logistic	29170	372	28798			0		Inflammatory diseases of female pelvic organs	genitourinary
614.5	Z_norm2		-0.0304	0.0551	0.97	0.581	logistic	29170	343	28827			0		Inflammatory disease of cervix, vagina, and vulva	genitourinary
614.52	Z_norm2		-0.00589	0.0459	0.994	0.898	logistic	29170	503	28667			0		Vaginitis and vulvovaginitis	genitourinary
615	Z_norm2		0.0323	0.0539	1.03	0.55	logistic	29170	354	28816			0		Endometriosis	genitourinary
618	Z_norm2		-0.111	0.0555	0.895	0.0457	logistic	29170	340	28830			0		Genital prolapse	genitourinary
618.1	Z_norm2		-0.0923	0.057	0.912	0.105	logistic	29170	322	28848			0		Prolapse of vaginal walls	genitourinary
618.2	Z_norm2		-0.0584	0.0752	0.943	0.437	logistic	29170	183	28987			0		Uterine/Uterovaginal prolapse	genitourinary
619	Z_norm2		0.027	0.0338	1.03	0.425	logistic	29170	961	28209			0		Noninflammatory female genital disorders	genitourinary
619.1	Z_norm2		0.0491	0.0762	1.05	0.519	logistic	29170	175	28995			0		Noninflammatory disorders of ovary, fallopian tube, and broad ligament	genitourinary
619.2	Z_norm2		0.0239	0.0913	1.02	0.793	logistic	29170	121	29049			0		Disorders of uterus, NEC	genitourinary
619.3	Z_norm2		-0.114	0.0868	0.892	0.19	logistic	29170	135	29035			0		Noninflammatory disorders of cervix	genitourinary
619.4	Z_norm2		0.0526	0.038	1.05	0.167	logistic	29170	746	28424			0		Noninflammatory disorders of vagina	genitourinary
619.5	Z_norm2		0.00203	0.058	1	0.972	logistic	29170	307	28863			0		Noninflammatory disorders of vulva and perineum	genitourinary
622	Z_norm2		-0.00987	0.0916	0.99	0.914	logistic	29170	121	29049			0		Polyp of female genital organs	genitourinary
622.1	Z_norm2		-0.0108	0.0642	0.989	0.866	logistic	29170	249	28921			0		Polyp of corpus uteri	genitourinary
622.2	Z_norm2		0.0781	0.0952	1.08	0.412	logistic	29170	112	29058			0		Mucous polyp of cervix	genitourinary
623	Z_norm2		-0.0205	0.0672	0.98	0.76	logistic	29170	227	28943			0		Hypertrophy of female genital organs	genitourinary
624	Z_norm2		-0.114	0.0867	0.893	0.19	logistic	29170	135	29035			0		Symptoms involving female genital tract	genitourinary
624.9	Z_norm2		-0.036	0.0391	0.965	0.357	logistic	29170	676	28494			0		stress incontinence, female	genitourinary
625	Z_norm2		0.0332	0.0365	1.03	0.362	logistic	29170	809	28361			0		Pain and other symptoms associated with female genital organs	genitourinary
625.1	Z_norm2		0.0208	0.0703	1.02	0.767	logistic	29170	207	28963			0		Dyspareunia	genitourinary
626	Z_norm2		-0.0134	0.0284	0.987	0.636	logistic	29170	1498	27672			0		Disorders of menstruation and other abnormal bleeding from female genital tract	genitourinary
626.1	Z_norm2		0.0282	0.0356	1.03	0.427	logistic	29170	877	28293			0		Irregular menstrual cycle/bleeding	genitourinary
626.11	Z_norm2		-0.0662	0.0463	0.936	0.153	logistic	29170	510	28660			0		Absent or infrequent menstruation	genitourinary
626.12	Z_norm2		0.109	0.0484	1.12	0.0237	logistic	29170	447	28723			0		Excessive or frequent menstruation	genitourinary
626.13	Z_norm2		-0.11	0.043	0.896	0.0104	logistic	29170	595	28575			0		Irregular menstrual cycle	genitourinary
626.14	Z_norm2		0.00308	0.0688	1	0.964	logistic	29170	217	28953			0		Irregular menstrual bleeding	genitourinary
626.2	Z_norm2		0.09	0.0679	1.09	0.185	logistic	29170	222	28948			0		Dysmenorrhea	genitourinary
626.8	Z_norm2		-0.0101	0.0434	0.99	0.816	logistic	29170	593	28577			0		Infertility, female	genitourinary
627	Z_norm2		-0.0191	0.0317	0.981	0.547	logistic	29170	1137	28033			0		Menopausal and postmenopausal disorders	genitourinary
627.1	Z_norm2		0.0217	0.0466	1.02	0.642	logistic	29170	487	28683			0		Postmenopausal bleeding	genitourinary
627.2	Z_norm2		-0.00531	0.0344	0.995	0.877	logistic	29170	930	28240			0		Symptomatic menopause	genitourinary
627.22	Z_norm2		-0.0108	0.0719	0.989	0.881	logistic	29170	197	28973			0		Need for Hormone replacement therapy (postmenopausal)	genitourinary
627.3	Z_norm2		0.0579	0.0375	1.06	0.122	logistic	29170	785	28385			0		Postmenopausal atrophic vaginitis	genitourinary
627.5	Z_norm2		0.101	0.0741	1.11	0.173	logistic	29170	186	28984			0		Premature menopause and other ovarian failure	genitourinary
628	Z_norm2		0.0234	0.0364	1.02	0.52	logistic	29170	814	28356			0		Ovarian cyst	genitourinary
634	Z_norm2		0.0833	0.0565	1.09	0.14	logistic	29170	329	28841			0		Miscarriage; stillbirth	pregnancy complications
634.1	Z_norm2		0.162	0.0726	1.18	0.0257	logistic	29170	195	28975			0		Missed abortion/Hydatidiform mole	pregnancy complications
635.2	Z_norm2		0.112	0.0743	1.12	0.132	logistic	29170	185	28985			0		Antepartum hemorrhage, abruptio placentae, and placenta previa	pregnancy complications
636	Z_norm2		0.0428	0.0636	1.04	0.501	logistic	29170	256	28914			0		Early or threatened labor; hemorrhage in early pregnancy	pregnancy complications
636.3	Z_norm2		0.031	0.0653	1.03	0.635	logistic	29170	243	28927			0		Hemorrhage in early pregnancy	pregnancy complications
642	Z_norm2		0.0341	0.0563	1.03	0.544	logistic	29170	333	28837			0		Hypertension complicating pregnancy, childbirth, and the puerperium	pregnancy complications
642.1	Z_norm2		0.0189	0.0811	1.02	0.816	logistic	29170	154	29016			0		Preeclampsia and eclampsia	pregnancy complications
643	Z_norm2		-0.122	0.0952	0.885	0.2	logistic	29170	111	29059			0		Excessive vomiting in pregnancy	pregnancy complications
644	Z_norm2		-0.02	0.0765	0.98	0.794	logistic	29170	176	28994			0		Anemia during pregnancy	pregnancy complications
646	Z_norm2		-0.00247	0.0442	0.998	0.955	logistic	29170	587	28583			0		Other complications of pregnancy NEC	pregnancy complications
647	Z_norm2		0.131	0.0941	1.14	0.165	logistic	29170	114	29056			0		Infectious and parasitic complications affecting pregnancy	pregnancy complications
649	Z_norm2		0.0508	0.0364	1.05	0.163	logistic	29170	937	28233			0		Other conditions or status of the mother complicating pregnancy, childbirth, or the puerperium	pregnancy complications
649.1	Z_norm2		0.0439	0.0593	1.04	0.459	logistic	29170	295	28875			0		Diabetes or abnormal glucose tolerance complicating pregnancy	pregnancy complications
653	Z_norm2		0.103	0.0503	1.11	0.0405	logistic	29170	436	28734			0		Problems associated with amniotic cavity and membranes	pregnancy complications
654.1	Z_norm2		0.0875	0.0645	1.09	0.175	logistic	29170	250	28920			0		Abnormality of organs and soft tissues of pelvis complicating pregnancy, childbirth, or the puerperium	pregnancy complications
654.2	Z_norm2		-0.0523	0.0841	0.949	0.535	logistic	29170	143	29027			0		Rhesus isoimmunization in pregnancy	pregnancy complications
655	Z_norm2		0.0372	0.0391	1.04	0.341	logistic	29170	793	28377			0		Known or suspected fetal abnormality affecting management of mother	pregnancy complications
655.1	Z_norm2		0.0249	0.0581	1.03	0.668	logistic	29170	315	28855			0		Abnormality in fetal heart rate or rhythm	pregnancy complications
656	Z_norm2		0.0534	0.0636	1.05	0.401	logistic	29170	258	28912			0		Other perinatal conditions of fetus or newborn	pregnancy complications
669	Z_norm2		0.0536	0.0917	1.06	0.559	logistic	29170	120	29050			0		Complications of labor and delivery NEC	pregnancy complications
671	Z_norm2		-0.00302	0.089	0.997	0.973	logistic	29170	127	29043			0		Venous/cerebrovascular complications embolism in pregnancy and the puerperium	pregnancy complications
681	Z_norm2		0.0468	0.0246	1.05	0.0575	logistic	29170	1756	27414			0		Superficial cellulitis and abscess	dermatologic
681.1	Z_norm2		0.00909	0.0507	1.01	0.858	logistic	29170	396	28774			0		Cellulitis and abscess of fingers/toes	dermatologic
681.2	Z_norm2		0.019	0.0636	1.02	0.765	logistic	29170	249	28921			0		Cellulitis and abscess of face/neck	dermatologic
681.3	Z_norm2		0.00327	0.0549	1	0.953	logistic	29170	336	28834			0		Cellulitis and abscess of arm/hand	dermatologic
681.5	Z_norm2		0.0164	0.034	1.02	0.629	logistic	29170	897	28273			0		Cellulitis and abscess of leg, except foot	dermatologic
681.6	Z_norm2		0.0627	0.0815	1.06	0.442	logistic	29170	151	29019			0		Cellulitis and abscess of foot, toe	dermatologic
681.7	Z_norm2		-0.0459	0.0439	0.955	0.296	logistic	29170	530	28640			0		Cellulitis and abscess of trunk	dermatologic
686	Z_norm2		0.0554	0.0372	1.06	0.137	logistic	29170	740	28430			0		Other local infections of skin and subcutaneous tissue	dermatologic
686.1	Z_norm2		0.0749	0.0644	1.08	0.245	logistic	29170	243	28927			0		Carbuncle and furuncle	dermatologic
686.2	Z_norm2		-0.0214	0.0866	0.979	0.804	logistic	29170	134	29036			0		Impetigo	dermatologic
687	Z_norm2		0.00397	0.0513	1	0.938	logistic	29170	388	28782			0		Symptoms affecting skin	dermatologic
687.1	Z_norm2		0.018	0.0195	1.02	0.355	logistic	29170	2937	26233			0		Rash and other nonspecific skin eruption	dermatologic
687.3	Z_norm2		0.0766	0.0988	1.08	0.438	logistic	29170	103	29067			0		Changes in skin texture	dermatologic
687.4	Z_norm2		0.00652	0.0191	1.01	0.733	logistic	29170	3059	26111			0		Disturbance of skin sensation	dermatologic
689	Z_norm2		0.0618	0.0241	1.06	0.0103	logistic	29170	1844	27326			0		Disorder of skin and subcutaneous tissue NOS	dermatologic
690	Z_norm2		-0.0115	0.0477	0.989	0.81	logistic	29170	450	28720			0		Erythematosquamous dermatosis	dermatologic
690.1	Z_norm2		0.00178	0.0318	1	0.955	logistic	29170	1030	28140			0		Seborrheic dermatitis	dermatologic
691	Z_norm2		-0.0911	0.0659	0.913	0.167	logistic	29170	233	28937			0		Congenital anomalies of skin	dermatologic
694	Z_norm2		0.0518	0.0361	1.05	0.151	logistic	29170	791	28379			0		Dyschromia and Vitiligo	dermatologic
694.2	Z_norm2		0.0477	0.0228	1.05	0.0367	logistic	29170	2071	27099			0		Other dyschromia	dermatologic
695	Z_norm2		-0.00621	0.0289	0.994	0.83	logistic	29170	1259	27911			0		Erythematous conditions	dermatologic
695.3	Z_norm2		0.0131	0.0335	1.01	0.697	logistic	29170	922	28248			0		Rosacea	dermatologic
695.4	Z_norm2		-0.109	0.0791	0.897	0.17	logistic	29170	162	29008			0		Lupus (localized and systemic)	dermatologic
695.42	Z_norm2		-0.0795	0.0638	0.924	0.213	logistic	29170	250	28920			0		Systemic lupus erythematosus	dermatologic
695.7	Z_norm2		0.0124	0.0464	1.01	0.789	logistic	29170	476	28694			0		Prurigo and Lichen	dermatologic
695.8	Z_norm2		0.00677	0.0419	1.01	0.872	logistic	29170	588	28582			0		Other specified erythematous conditions	dermatologic
695.9	Z_norm2		0.0391	0.0464	1.04	0.4	logistic	29170	471	28699			0		Unspecified erythematous condition	dermatologic
696	Z_norm2		0.053	0.0437	1.05	0.225	logistic	29170	535	28635			0		Psoriasis and related disorders	dermatologic
696.4	Z_norm2		0.0644	0.045	1.07	0.153	logistic	29170	503	28667			0		Psoriasis	dermatologic
696.41	Z_norm2		0.0486	0.0359	1.05	0.176	logistic	29170	800	28370			0		Psoriasis vulgaris	dermatologic
696.42	Z_norm2		0.0403	0.0718	1.04	0.574	logistic	29170	195	28975			0		Psoriatic arthropathy	dermatologic
697	Z_norm2		-0.0917	0.0574	0.912	0.11	logistic	29170	309	28861			0		Sarcoidosis	dermatologic
698	Z_norm2		-0.0151	0.0287	0.985	0.599	logistic	29170	1278	27892			0		Pruritus and related conditions	dermatologic
700	Z_norm2		-0.0796	0.0602	0.923	0.186	logistic	29170	281	28889			0		Corns and callosities	dermatologic
701	Z_norm2		0.0327	0.0245	1.03	0.181	logistic	29170	1782	27388			0		Other hypertrophic and atrophic conditions of skin	dermatologic
701.1	Z_norm2		0.0192	0.0821	1.02	0.815	logistic	29170	150	29020			0		Keratoderma, acquired	dermatologic
701.2	Z_norm2		0.00942	0.0265	1.01	0.723	logistic	29170	1499	27671			0		Scar conditions and fibrosis of skin	dermatologic
701.3	Z_norm2		-0.02	0.0882	0.98	0.82	logistic	29170	131	29039			0		Circumscribed scleroderma	dermatologic
701.4	Z_norm2		0.0957	0.0719	1.1	0.183	logistic	29170	195	28975			0		Keloid scar	dermatologic
701.5	Z_norm2		0.0849	0.095	1.09	0.372	logistic	29170	111	29059			0		Abnormal granulation tissue	dermatologic
702	Z_norm2		0.0276	0.0224	1.03	0.219	logistic	29170	2214	26956			0		Degenerative skin conditions and other dermatoses	dermatologic
702.1	Z_norm2		0.0206	0.021	1.02	0.326	logistic	29170	2566	26604			0		Actinic keratosis	dermatologic
702.2	Z_norm2		0.0341	0.0185	1.03	0.0651	logistic	29170	3368	25802			0		Seborrheic keratosis	dermatologic
703	Z_norm2		0.00485	0.0453	1	0.915	logistic	29170	499	28671			0		Diseases of nail, NOS	dermatologic
703.1	Z_norm2		0.0067	0.0724	1.01	0.926	logistic	29170	192	28978			0		Ingrowing nail	dermatologic
704	Z_norm2		-0.00349	0.0317	0.997	0.912	logistic	29170	1037	28133			0		Diseases of hair and hair follicles	dermatologic
704.1	Z_norm2		0.0362	0.0358	1.04	0.313	logistic	29170	816	28354			0		Alopecia	dermatologic
704.2	Z_norm2		0.11	0.0899	1.12	0.223	logistic	29170	126	29044			0		Hirsutism	dermatologic
704.8	Z_norm2		0.0142	0.0442	1.01	0.748	logistic	29170	521	28649			0		Other specified diseases of hair and hair follicles	dermatologic
705	Z_norm2		0.0533	0.0891	1.05	0.55	logistic	29170	126	29044			0		Disorders of sweat glands	dermatologic
705.8	Z_norm2		-0.0631	0.0378	0.939	0.0953	logistic	29170	721	28449			0		Hyperhidrosis	dermatologic
706	Z_norm2		0.0531	0.029	1.05	0.067	logistic	29170	1248	27922			0		Diseases of sebaceous glands	dermatologic
706.1	Z_norm2		0.0202	0.032	1.02	0.526	logistic	29170	1065	28105			0		Acne	dermatologic
706.2	Z_norm2		0.0438	0.0295	1.04	0.137	logistic	29170	1207	27963			0		Sebaceous cyst	dermatologic
706.8	Z_norm2		0.0657	0.0337	1.07	0.0509	logistic	29170	917	28253			0		Other specified diseases of sebaceous glands	dermatologic
707	Z_norm2		0.0774	0.0467	1.08	0.0973	logistic	29170	469	28701			0		Chronic ulcer of skin	dermatologic
707.1	Z_norm2		0.0234	0.0469	1.02	0.619	logistic	29170	466	28704			0		Decubitus ulcer	dermatologic
707.2	Z_norm2		0.0259	0.0439	1.03	0.554	logistic	29170	532	28638			0		Chronic ulcer of leg or foot	dermatologic
707.3	Z_norm2		0.0435	0.063	1.04	0.49	logistic	29170	254	28916			0		Chronic ulcer of unspecified site	dermatologic
709	Z_norm2		-0.0402	0.0575	0.961	0.484	logistic	29170	311	28859			0		Diffuse diseases of connective tissue	dermatologic
709.2	Z_norm2		-0.0647	0.0536	0.937	0.227	logistic	29170	359	28811			0		Sicca syndrome	dermatologic
709.3	Z_norm2		-0.0471	0.0989	0.954	0.634	logistic	29170	104	29066			0		Systemic sclerosis	dermatologic
709.7	Z_norm2		-0.0577	0.0669	0.944	0.388	logistic	29170	228	28942			0		Unspecified diffuse connective tissue disease	dermatologic
710	Z_norm2		0.0267	0.074	1.03	0.719	logistic	29170	184	28986			0		Osteomyelitis, periostitis, and other infections involving bone	musculoskeletal
710.1	Z_norm2		0.0226	0.0767	1.02	0.768	logistic	29170	171	28999			0		Osteomyelitis	musculoskeletal
710.11	Z_norm2		-0.0629	0.0673	0.939	0.35	logistic	29170	223	28947			0		Acute osteomyelitis	musculoskeletal
710.12	Z_norm2		0.0127	0.073	1.01	0.861	logistic	29170	189	28981			0		Chronic osteomyelitis	musculoskeletal
710.19	Z_norm2		0.0814	0.0537	1.08	0.129	logistic	29170	351	28819			0		Unspecified osteomyelitis	musculoskeletal
711.1	Z_norm2		-0.221	0.0968	0.802	0.0223	logistic	29170	108	29062			0		Pyogenic arthritis	musculoskeletal
714	Z_norm2		-0.0862	0.0448	0.917	0.0541	logistic	29170	513	28657			0		Rheumatoid arthritis and other inflammatory polyarthropathies	musculoskeletal
714.1	Z_norm2		-0.00499	0.0425	0.995	0.906	logistic	29170	571	28599			0		Rheumatoid arthritis	musculoskeletal
715	Z_norm2		0.132	0.0835	1.14	0.113	logistic	29170	144	29026			0		Other inflammatory spondylopathies	musculoskeletal
715.1	Z_norm2		-0.146	0.0783	0.864	0.0619	logistic	29170	166	29004			0		Sacroiliitis NEC	musculoskeletal
716	Z_norm2		-0.0337	0.0323	0.967	0.297	logistic	29170	1011	28159			0		Other arthropathies	musculoskeletal
716.9	Z_norm2		-0.0379	0.0282	0.963	0.179	logistic	29170	1346	27824			0		Arthropathy NOS	musculoskeletal
717	Z_norm2		0.0143	0.0682	1.01	0.834	logistic	29170	222	28948			0		Polymyalgia Rheumatica	musculoskeletal
720	Z_norm2		-0.00429	0.0273	0.996	0.875	logistic	29170	1445	27725			0		Spinal stenosis	musculoskeletal
720.1	Z_norm2		-0.0263	0.0263	0.974	0.317	logistic	29170	1578	27592			0		Spinal stenosis of lumbar region	musculoskeletal
721	Z_norm2		-0.0464	0.0316	0.955	0.142	logistic	29170	1049	28121			0		Spondylosis and allied disorders	musculoskeletal
721.1	Z_norm2		-0.0184	0.0202	0.982	0.361	logistic	29170	2743	26427			0		Spondylosis without myelopathy	musculoskeletal
721.2	Z_norm2		-0.0541	0.0506	0.947	0.285	logistic	29170	398	28772			0		Spondylosis with myelopathy	musculoskeletal
722	Z_norm2		0.00324	0.0264	1	0.902	logistic	29170	1524	27646			0		Intervertebral disc disorders	musculoskeletal
722.1	Z_norm2		0.0173	0.0278	1.02	0.534	logistic	29170	1364	27806			0		Displacement of intervertebral disc	musculoskeletal
722.6	Z_norm2		-0.0036	0.0233	0.996	0.877	logistic	29170	2002	27168			0		Degeneration of intervertebral disc	musculoskeletal
722.7	Z_norm2		0.0225	0.0982	1.02	0.819	logistic	29170	104	29066			0		Intervertebral disc disorder with myelopathy	musculoskeletal
722.8	Z_norm2		-0.165	0.0955	0.848	0.0851	logistic	29170	111	29059			0		Postlaminectomy syndrome	musculoskeletal
722.9	Z_norm2		0.0523	0.0527	1.05	0.321	logistic	29170	366	28804			0		Other and unspecified disc disorder	musculoskeletal
723	Z_norm2		0.0432	0.0776	1.04	0.578	logistic	29170	167	29003			0		Other disorders of cervical region	musculoskeletal
724	Z_norm2		0.0236	0.0565	1.02	0.676	logistic	29170	319	28851			0		Other and unspecified disorders of back	musculoskeletal
724.1	Z_norm2		-0.00444	0.0806	0.996	0.956	logistic	29170	156	29014			0		Disorders of sacrum	musculoskeletal
724.8	Z_norm2		0.0295	0.0614	1.03	0.631	logistic	29170	269	28901			0		Other symptoms referable to back	musculoskeletal
724.9	Z_norm2		0.0762	0.0987	1.08	0.44	logistic	29170	103	29067			0		Other unspecified back disorders	musculoskeletal
726	Z_norm2		0.0537	0.0213	1.06	0.0117	logistic	29170	2427	26743			0		Peripheral enthesopathies and allied syndromes	musculoskeletal
726.1	Z_norm2		0.0787	0.0231	1.08	0.000671	logistic	29170	2023	27147			0		Enthesopathy	musculoskeletal
726.2	Z_norm2		0.0657	0.0581	1.07	0.258	logistic	29170	299	28871			0		Synoviopathy	musculoskeletal
726.3	Z_norm2		0.0268	0.0419	1.03	0.522	logistic	29170	581	28589			0		Bursitis	musculoskeletal
726.4	Z_norm2		0.118	0.0794	1.13	0.137	logistic	29170	159	29011			0		Calcaneal spur; Exostosis NOS	musculoskeletal
727	Z_norm2		0.0236	0.028	1.02	0.4	logistic	29170	1355	27815			0		Other disorders of synovium, tendon, and bursa	musculoskeletal
727.1	Z_norm2		0.00269	0.0303	1	0.929	logistic	29170	1145	28025			0		Synovitis and tenosynovitis	musculoskeletal
727.4	Z_norm2		0.00994	0.0461	1.01	0.829	logistic	29170	481	28689			0		Ganglion and cyst of synovium, tendon, and bursa	musculoskeletal
727.5	Z_norm2		-0.0434	0.0739	0.958	0.557	logistic	29170	186	28984			0		Rupture of synovium	musculoskeletal
727.6	Z_norm2		0.0423	0.0478	1.04	0.376	logistic	29170	448	28722			0		Rupture of tendon, nontraumatic	musculoskeletal
728	Z_norm2		0.0373	0.0874	1.04	0.67	logistic	29170	131	29039			0		Disorders of muscle, ligament, and fascia	musculoskeletal
728.7	Z_norm2		0.0154	0.0373	1.02	0.68	logistic	29170	738	28432			0		Fasciitis	musculoskeletal
728.71	Z_norm2		-0.069	0.065	0.933	0.288	logistic	29170	241	28929			0		Contracture of palmar fascia [Dupuytren's disease]	musculoskeletal
729	Z_norm2		-0.0394	0.0259	0.961	0.128	logistic	29170	1586	27584			0		Other disorders of soft tissues	musculoskeletal
733	Z_norm2		0.0278	0.0219	1.03	0.206	logistic	29170	2377	26793			0		Other disorders of bone and cartilage	musculoskeletal
733.4	Z_norm2		-0.0532	0.0622	0.948	0.392	logistic	29170	260	28910			0		Aseptic necrosis of bone	musculoskeletal
733.8	Z_norm2		-0.00633	0.0725	0.994	0.93	logistic	29170	192	28978			0		Malunion and nonunion of fracture	musculoskeletal
735	Z_norm2		0.0719	0.041	1.07	0.0799	logistic	29170	608	28562			0		Acquired foot deformities	musculoskeletal
735.1	Z_norm2		0.00022	0.0829	1	0.998	logistic	29170	147	29023			0		Flat foot	musculoskeletal
735.2	Z_norm2		0.0902	0.0651	1.09	0.166	logistic	29170	239	28931			0		Acquired toe deformities	musculoskeletal
735.21	Z_norm2		0.0322	0.0598	1.03	0.591	logistic	29170	285	28885			0		Hammer toe (acquired)	musculoskeletal
735.23	Z_norm2		-0.00074	0.0869	0.999	0.993	logistic	29170	134	29036			0		Hallux rigidus	musculoskeletal
735.3	Z_norm2		0.114	0.0463	1.12	0.0138	logistic	29170	477	28693			0		Hallux valgus (Bunion)	musculoskeletal
736	Z_norm2		0.000859	0.0808	1	0.992	logistic	29170	155	29015			0		Other acquired deformities of limbs	musculoskeletal
737	Z_norm2		-0.0198	0.0634	0.98	0.755	logistic	29170	254	28916			0		Curvature of spine	musculoskeletal
737.3	Z_norm2		-0.014	0.0466	0.986	0.763	logistic	29170	474	28696			0		Kyphoscoliosis and scoliosis	musculoskeletal
738	Z_norm2		-0.0483	0.0497	0.953	0.331	logistic	29170	413	28757			0		Other acquired musculoskeletal deformity	musculoskeletal
738.4	Z_norm2		0.0145	0.0407	1.01	0.722	logistic	29170	622	28548			0		Acquired spondylolisthesis	musculoskeletal
739	Z_norm2		-0.0234	0.0875	0.977	0.789	logistic	29170	132	29038			0		Contracture of joint	musculoskeletal
740	Z_norm2		-0.00306	0.0204	0.997	0.881	logistic	29170	2836	26334			0		Osteoarthrosis	musculoskeletal
740.1	Z_norm2		0.0435	0.0281	1.04	0.122	logistic	29170	1361	27809			0		Osteoarthritis; localized	musculoskeletal
740.11	Z_norm2		0.0241	0.0177	1.02	0.172	logistic	29170	3789	25381			0		Osteoarthrosis, localized, primary	musculoskeletal
740.12	Z_norm2		-0.00249	0.0662	0.998	0.97	logistic	29170	230	28940			0		Osteoarthrosis, localized, secondary	musculoskeletal
740.2	Z_norm2		0.0229	0.0334	1.02	0.493	logistic	29170	958	28212			0		Osteoarthrosis, generalized	musculoskeletal
740.3	Z_norm2		0.106	0.085	1.11	0.213	logistic	29170	140	29030			0		Osteoarthrosis involving more than one site, but not specified as generalized	musculoskeletal
740.9	Z_norm2		-0.0219	0.0191	0.978	0.253	logistic	29170	3213	25957			0		Osteoarthrosis NOS	musculoskeletal
741	Z_norm2		-0.00302	0.0306	0.997	0.921	logistic	29170	1116	28054			0		Symptoms and disorders of the joints	musculoskeletal
741.2	Z_norm2		-0.0306	0.0594	0.97	0.607	logistic	29170	288	28882			0		Stiffness of joint	musculoskeletal
741.3	Z_norm2		0.0629	0.0558	1.06	0.26	logistic	29170	329	28841			0		Difficulty in walking	musculoskeletal
741.4	Z_norm2		0.0249	0.0319	1.03	0.434	logistic	29170	1023	28147			0		Joint effusions	musculoskeletal
742	Z_norm2		0.142	0.0775	1.15	0.0669	logistic	29170	167	29003			0		Derangement of joint, non-traumatic	musculoskeletal
742.9	Z_norm2		0.0523	0.0346	1.05	0.13	logistic	29170	869	28301			0		Other derangement of joint	musculoskeletal
743	Z_norm2		-0.022	0.0233	0.978	0.344	logistic	29170	2192	26978			0		Osteoporosis, osteopenia and pathological fracture	musculoskeletal
743.1	Z_norm2		-0.023	0.0334	0.977	0.491	logistic	29170	989	28181			0		Osteoporosis	musculoskeletal
743.11	Z_norm2		0.00116	0.0241	1	0.962	logistic	29170	2029	27141			0		Osteoporosis NOS	musculoskeletal
743.13	Z_norm2		0.069	0.0862	1.07	0.424	logistic	29170	135	29035			0		Other specified osteoporosis	musculoskeletal
743.2	Z_norm2		-0.0223	0.0517	0.978	0.666	logistic	29170	385	28785			0		Pathologic fracture	musculoskeletal
743.21	Z_norm2		-0.0498	0.0799	0.951	0.533	logistic	29170	159	29011			0		Pathologic fracture of vertebrae	musculoskeletal
743.4	Z_norm2		0.0638	0.0662	1.07	0.335	logistic	29170	231	28939			0		Stress fracture	musculoskeletal
743.9	Z_norm2		-0.0278	0.0247	0.973	0.261	logistic	29170	1846	27324			0		Osteopenia or other disorder of bone and cartilage	musculoskeletal
745	Z_norm2		-0.00159	0.0129	0.998	0.902	logistic	29170	8594	20576			0		Pain in joint	musculoskeletal
747	Z_norm2		-0.0233	0.0274	0.977	0.396	logistic	29170	1398	27772			0		Cardiac and circulatory congenital anomalies	congenital anomalies
747.1	Z_norm2		-0.0191	0.0283	0.981	0.499	logistic	29170	1312	27858			0		Cardiac congenital anomalies	congenital anomalies
747.11	Z_norm2		-0.023	0.0387	0.977	0.553	logistic	29170	684	28486			0		Cardiac shunt/ heart septal defect	congenital anomalies
747.12	Z_norm2		-0.00129	0.0357	0.999	0.971	logistic	29170	810	28360			0		Valvular heart disease/ heart chambers	congenital anomalies
747.13	Z_norm2		-0.0228	0.0582	0.977	0.696	logistic	29170	298	28872			0		Congenital anomalies of great vessels	congenital anomalies
747.2	Z_norm2		-0.00043	0.0799	1	0.996	logistic	29170	158	29012			0		Congenital anomalies of peripheral vascular system	congenital anomalies
751	Z_norm2		-0.0296	0.0496	0.971	0.55	logistic	29170	413	28757			0		Genitourinary congenital anomalies	congenital anomalies
751.2	Z_norm2		-0.0616	0.0522	0.94	0.238	logistic	29170	374	28796			0		Congenital anomalies of urinary system	congenital anomalies
751.21	Z_norm2		-0.0799	0.052	0.923	0.124	logistic	29170	377	28793			0		Cystic kidney disease	congenital anomalies
756.5	Z_norm2		-0.0344	0.0559	0.966	0.538	logistic	29170	326	28844			0		Congenital osteodystrophies	congenital anomalies
759	Z_norm2		0.0214	0.0677	1.02	0.752	logistic	29170	220	28950			0		Other and unspecified congenital anomalies	congenital anomalies
760	Z_norm2		-0.00186	0.0155	0.998	0.905	logistic	29170	5039	24131			0		Back pain	symptoms
761	Z_norm2		-0.00221	0.0208	0.998	0.916	logistic	29170	2541	26629			0		Cervicalgia	symptoms
763	Z_norm2		0.0122	0.0227	1.01	0.591	logistic	29170	2103	27067			0		Thoracic or lumbosacral neuritis or radiculitis, unspecified	symptoms
764	Z_norm2		-0.0102	0.0245	0.99	0.676	logistic	29170	1786	27384			0		Sciatica	symptoms
765	Z_norm2		0.063	0.0302	1.06	0.0372	logistic	29170	1141	28029			0		Cervical radiculitis	symptoms
766	Z_norm2		0.00379	0.034	1	0.911	logistic	29170	897	28273			0		Neuralgia, neuritis, and radiculitis NOS	symptoms
770	Z_norm2		0.0277	0.0272	1.03	0.309	logistic	29170	1447	27723			0		Myalgia and myositis unspecified	symptoms
771	Z_norm2		-0.01	0.0266	0.99	0.706	logistic	29170	1496	27674			0		Musculoskeletal symptoms referable to limbs	symptoms
771.1	Z_norm2		-0.0406	0.0211	0.96	0.0541	logistic	29170	2473	26697			0		Swelling of limb	symptoms
771.2	Z_norm2		0.111	0.0705	1.12	0.115	logistic	29170	203	28967			0		Cramp of limb	symptoms
772	Z_norm2		-0.0437	0.0534	0.957	0.414	logistic	29170	357	28813			0		Symptoms of the muscles	symptoms
772.1	Z_norm2		0.0556	0.0567	1.06	0.326	logistic	29170	316	28854			0		Muscular wasting and disuse atrophy	symptoms
772.2	Z_norm2		-0.00289	0.0426	0.997	0.946	logistic	29170	564	28606			0		Spasm of muscle	symptoms
772.3	Z_norm2		0.0683	0.0382	1.07	0.0736	logistic	29170	704	28466			0		Muscle weakness	symptoms
772.6	Z_norm2		0.0861	0.0736	1.09	0.242	logistic	29170	186	28984			0		Facial weakness	symptoms
780	Z_norm2		0.0581	0.0641	1.06	0.365	logistic	29170	246	28924			0		Hypothermia/Chills	symptoms
781	Z_norm2		-0.0196	0.0278	0.981	0.48	logistic	29170	1368	27802			0		Symptoms involving nervous and musculoskeletal systems	symptoms
782.3	Z_norm2		-0.0045	0.0169	0.996	0.79	logistic	29170	4187	24983			0		Edema	symptoms
782.6	Z_norm2		0.0742	0.0526	1.08	0.158	logistic	29170	370	28800			0		Pallor and flushing	symptoms
783	Z_norm2		-0.00275	0.0193	0.997	0.887	logistic	29170	2994	26176			0		Fever of unknown origin	symptoms
783.1	Z_norm2		-0.00705	0.0846	0.993	0.934	logistic	29170	140	29030			0		Postprocedural fever	symptoms
785	Z_norm2		-0.00354	0.0133	0.996	0.79	logistic	29170	8003	21167			0		Abdominal pain	symptoms
788	Z_norm2		0.00211	0.0204	1	0.918	logistic	29170	2665	26505			0		Syncope and collapse	symptoms
789	Z_norm2		0.014	0.0167	1.01	0.401	logistic	29170	4252	24918			0		Nausea and vomiting	symptoms
790	Z_norm2		0.11	0.0369	1.12	0.00279	logistic	29170	759	28411			0		Nonspecific findings on examination of blood	symptoms
790.1	Z_norm2		0.0887	0.0861	1.09	0.303	logistic	29170	136	29034			0		Elevated sedimentation rate	symptoms
790.6	Z_norm2		0.0371	0.0181	1.04	0.0405	logistic	29170	3466	25704			0		Other abnormal blood chemistry	symptoms
790.8	Z_norm2		0.19	0.0881	1.21	0.0313	logistic	29170	130	29040			0		Elevated C-reactive protein (CRP)	symptoms
791	Z_norm2		0.098	0.0888	1.1	0.27	logistic	29170	127	29043			0		Gangrene	symptoms
792	Z_norm2		-0.0309	0.043	0.97	0.473	logistic	29170	573	28597			0		Abnormal Papanicolaou smear of cervix and cervical HPV	genitourinary
792.1	Z_norm2		-0.0245	0.0473	0.976	0.604	logistic	29170	471	28699			0		Papanicolaou smear of cervix or vagina with atypical squamous cells	genitourinary
795	Z_norm2		0.0381	0.0811	1.04	0.639	logistic	29170	153	29017			0		Other and nonspecific abnormal cytological, histological and immunological findings	symptoms
796	Z_norm2		-0.0171	0.028	0.983	0.54	logistic	29170	1437	27733			0		Elevated prostate specific antigen [PSA]	genitourinary
797	Z_norm2		0.112	0.0389	1.12	0.00408	logistic	29170	674	28496			0		Shock	symptoms
797.1	Z_norm2		0.0591	0.0435	1.06	0.175	logistic	29170	537	28633			0		Cardiogenic shock	symptoms
798	Z_norm2		-0.0113	0.013	0.989	0.384	logistic	29170	8393	20777			0		Malaise and fatigue	symptoms
798.1	Z_norm2		-0.0169	0.0409	0.983	0.679	logistic	29170	615	28555			0		Chronic fatigue syndrome	symptoms
800	Z_norm2		0.0335	0.0526	1.03	0.524	logistic	29170	369	28801			0		Fracture of lower limb	injuries & poisonings
800.1	Z_norm2		-0.0399	0.0686	0.961	0.561	logistic	29170	217	28953			0		Fracture of neck of femur	injuries & poisonings
800.2	Z_norm2		-0.0339	0.0815	0.967	0.678	logistic	29170	153	29017			0		Fracture of unspecified part of femur	injuries & poisonings
800.3	Z_norm2		0.0515	0.0724	1.05	0.477	logistic	29170	192	28978			0		Fracture of tibia and fibula	injuries & poisonings
801	Z_norm2		0.0463	0.0405	1.05	0.254	logistic	29170	625	28545			0		Fracture of ankle and foot	injuries & poisonings
801.1	Z_norm2		-0.0201	0.0909	0.98	0.825	logistic	29170	122	29048			0		Fracture of foot	injuries & poisonings
802	Z_norm2		-0.179	0.084	0.836	0.0329	logistic	29170	145	29025			0		Fracture of pelvis	injuries & poisonings
803	Z_norm2		0.0459	0.058	1.05	0.429	logistic	29170	302	28868			0		Fracture of upper limb	injuries & poisonings
803.1	Z_norm2		-0.00963	0.0599	0.99	0.872	logistic	29170	283	28887			0		Fracture of humerus	injuries & poisonings
803.2	Z_norm2		0.0506	0.0553	1.05	0.36	logistic	29170	333	28837			0		Fracture of radius and ulna	injuries & poisonings
803.3	Z_norm2		0.0128	0.0817	1.01	0.876	logistic	29170	150	29020			0		Fracture of clavicle or scapula	injuries & poisonings
804	Z_norm2		-0.0514	0.0493	0.95	0.298	logistic	29170	419	28751			0		Fracture of hand or wrist	injuries & poisonings
805	Z_norm2		0.000676	0.0418	1	0.987	logistic	29170	591	28579			0		Fracture of vertebral column without mention of spinal cord injury	injuries & poisonings
807	Z_norm2		0.00227	0.0524	1	0.965	logistic	29170	371	28799			0		Fracture of ribs	injuries & poisonings
809	Z_norm2		-0.075	0.0421	0.928	0.0751	logistic	29170	580	28590			0		Fracture of unspecified bones	injuries & poisonings
817	Z_norm2		-0.0252	0.0694	0.975	0.716	logistic	29170	210	28960			0		Concussion	injuries & poisonings
818	Z_norm2		0.066	0.0762	1.07	0.387	logistic	29170	174	28996			0		Intracranial hemorrhage (injury)	injuries & poisonings
819	Z_norm2		0.0691	0.0484	1.07	0.153	logistic	29170	433	28737			0		Skull and face fracture and other intercranial injury	injuries & poisonings
830	Z_norm2		-0.0111	0.0385	0.989	0.774	logistic	29170	692	28478			0		Dislocation	injuries & poisonings
835	Z_norm2		0.00188	0.0422	1	0.965	logistic	29170	573	28597			0		Internal derangement of knee	injuries & poisonings
836	Z_norm2		0.0404	0.0942	1.04	0.668	logistic	29170	113	29057			0		Traumatic arthropathy	injuries & poisonings
840	Z_norm2		0.025	0.0219	1.03	0.254	logistic	29170	2262	26908			0		Sprains and strains	injuries & poisonings
840.2	Z_norm2		0.104	0.0671	1.11	0.122	logistic	29170	224	28946			0		Rotator cuff (capsule) sprain	injuries & poisonings
840.3	Z_norm2		0.0162	0.0351	1.02	0.644	logistic	29170	840	28330			0		Joint/ligament sprain	injuries & poisonings
841	Z_norm2		0.0727	0.0537	1.08	0.175	logistic	29170	351	28819			0		Sprains and strains of back and neck	injuries & poisonings
842	Z_norm2		0.0254	0.0658	1.03	0.699	logistic	29170	233	28937			0		Other sprains and strains	injuries & poisonings
850	Z_norm2		0.0484	0.0396	1.05	0.222	logistic	29170	655	28515			0		Hemorrhage or hematoma complicating a procedure	injuries & poisonings
851	Z_norm2		0.0098	0.0339	1.01	0.772	logistic	29170	897	28273			0		Complications of transplants and reattached limbs	injuries & poisonings
854	Z_norm2		0.0747	0.0292	1.08	0.0105	logistic	29170	1229	27941			0		Complications of cardiac/vascular device, implant, and graft	injuries & poisonings
857	Z_norm2		0.0563	0.0579	1.06	0.33	logistic	29170	301	28869			0		Mechanical complication of unspecified genitourinary device, implant, and graft	injuries & poisonings
858	Z_norm2		-0.0174	0.0437	0.983	0.691	logistic	29170	533	28637			0		Complication of internal orthopedic device	injuries & poisonings
859	Z_norm2		-0.0321	0.0454	0.968	0.479	logistic	29170	495	28675			0		Complication due to other implant and internal device	injuries & poisonings
860	Z_norm2		-0.00941	0.0629	0.991	0.881	logistic	29170	255	28915			0		Bone marrow or stem cell transplant	neoplasms
870	Z_norm2		0.0301	0.0395	1.03	0.445	logistic	29170	657	28513			0		Open wounds of head; neck; and trunk	injuries & poisonings
870.3	Z_norm2		0.0108	0.0551	1.01	0.844	logistic	29170	334	28836			0		Other open wound of head and face	injuries & poisonings
871	Z_norm2		-0.046	0.0337	0.955	0.172	logistic	29170	912	28258			0		Open wounds of extremities	injuries & poisonings
871.1	Z_norm2		0.00184	0.0807	1	0.982	logistic	29170	154	29016			0		Open wound of hand except finger(s)	injuries & poisonings
871.2	Z_norm2		0.0874	0.0533	1.09	0.101	logistic	29170	355	28815			0		Open wound of finger(s)	injuries & poisonings
871.3	Z_norm2		-0.0176	0.0781	0.983	0.822	logistic	29170	165	29005			0		Open wound of foot except toe(s) alone	injuries & poisonings
907	Z_norm2		-0.0418	0.0944	0.959	0.658	logistic	29170	113	29057			0		Injuries to the nervous system	injuries & poisonings
911	Z_norm2		0.0294	0.0998	1.03	0.768	logistic	29170	101	29069			0		Blister	injuries & poisonings
912	Z_norm2		0.0582	0.057	1.06	0.307	logistic	29170	311	28859			0		Insect bite	injuries & poisonings
916	Z_norm2		0.0116	0.0266	1.01	0.662	logistic	29170	1498	27672			0		Contusion	injuries & poisonings
930	Z_norm2		-0.0154	0.0493	0.985	0.754	logistic	29170	420	28750			0		Allergic reaction to food	injuries & poisonings
931	Z_norm2		-0.0235	0.0654	0.977	0.72	logistic	29170	236	28934			0		Contact dermatitis and other eczema due to plants [except food]	dermatologic
938	Z_norm2		0.0279	0.0339	1.03	0.41	logistic	29170	905	28265			0		Dermatitis due to solar radiation	dermatologic
938.2	Z_norm2		0.00723	0.0268	1.01	0.787	logistic	29170	1476	27694			0		Chronic dermatitis due to solar radiation	dermatologic
939	Z_norm2		-0.00383	0.0192	0.996	0.842	logistic	29170	3068	26102			0		Atopic/contact dermatitis due to other or unspecified	dermatologic
941	Z_norm2		-0.0108	0.0896	0.989	0.904	logistic	29170	125	29045			0		Adverse reaction to serum or vaccine	injuries & poisonings
946	Z_norm2		0.166	0.0803	1.18	0.0387	logistic	29170	156	29014			0		Anaphylactic shock NOS	injuries & poisonings
947	Z_norm2		0.0304	0.0422	1.03	0.471	logistic	29170	579	28591			0		Urticaria	dermatologic
949	Z_norm2		0.0344	0.0299	1.04	0.25	logistic	29170	1170	28000			0		Allergies, other	injuries & poisonings
958	Z_norm2		-0.0114	0.0659	0.989	0.862	logistic	29170	233	28937			0		Certain early complications of trauma or procedure	injuries & poisonings
958.1	Z_norm2		0.139	0.0901	1.15	0.122	logistic	29170	123	29047			0		Postoperative shock	injuries & poisonings
960	Z_norm2		0.0774	0.0426	1.08	0.0691	logistic	29170	561	28609			0		Poisoning by antibiotics	injuries & poisonings
960.2	Z_norm2		0.055	0.0397	1.06	0.166	logistic	29170	650	28520			0		Allergy/adverse effect of penicillin	injuries & poisonings
961.1	Z_norm2		0.066	0.0662	1.07	0.319	logistic	29170	231	28939			0		Poisoning/allergy of sulfonamides	injuries & poisonings
962	Z_norm2		0.0152	0.0462	1.02	0.742	logistic	29170	475	28695			0		Poisoning by hormones and synthetic substitutes	injuries & poisonings
962.1	Z_norm2		0.0301	0.0479	1.03	0.53	logistic	29170	440	28730			0		Adrenal cortical steroids causing adverse effects in therapeutic use	injuries & poisonings
962.3	Z_norm2		-0.0283	0.041	0.972	0.489	logistic	29170	607	28563			0		Hormones and synthetic substitutes causing adverse effects in therapeutic use	injuries & poisonings
963	Z_norm2		0.0159	0.0453	1.02	0.725	logistic	29170	493	28677			0		Poisoning by primarily systemic agents	injuries & poisonings
963.1	Z_norm2		-0.0128	0.027	0.987	0.635	logistic	29170	1445	27725			0		Antineoplastic and immunosuppressive drugs causing adverse effects	injuries & poisonings
964.1	Z_norm2		0.281	0.0927	1.32	0.00247	logistic	29170	116	29054			0		Anticoagulants causing adverse effects	injuries & poisonings
965	Z_norm2		0.163	0.0933	1.18	0.0804	logistic	29170	115	29055			0		Poisoning by analgesics, antipyretics, and antirheumatics	injuries & poisonings
965.1	Z_norm2		-0.0485	0.0498	0.953	0.33	logistic	29170	411	28759			0		Opiates and related narcotics causing adverse effects in therapeutic use	injuries & poisonings
969	Z_norm2		0.00671	0.0803	1.01	0.933	logistic	29170	156	29014			0		Poisoning by psychotropic agents	injuries & poisonings
972	Z_norm2		0.0143	0.0909	1.01	0.875	logistic	29170	122	29048			0		Poisoning by agents primarily affecting the cardiovascular system	injuries & poisonings
977	Z_norm2		0.0809	0.0408	1.08	0.0474	logistic	29170	614	28556			0		Personal history of allergy to medicinal agents	injuries & poisonings
979	Z_norm2		0.0406	0.029	1.04	0.161	logistic	29170	1249	27921			0		Adverse drug events and drug allergies	injuries & poisonings
980	Z_norm2		0.00492	0.0586	1	0.933	logistic	29170	294	28876			0		Encounter for long-term (current) use of antibiotics	infectious diseases
989	Z_norm2		0.0335	0.0636	1.03	0.599	logistic	29170	249	28921			0		Toxic effect of other substances, chiefly nonmedicinal as to source	injuries & poisonings
990	Z_norm2		-0.00271	0.0301	0.997	0.928	logistic	29170	1151	28019			0		Effects radiation NOS	injuries & poisonings
994	Z_norm2		-0.0453	0.0367	0.956	0.217	logistic	29170	764	28406			0		Sepsis and SIRS	injuries & poisonings
994.1	Z_norm2		0.00816	0.0583	1.01	0.889	logistic	29170	297	28873			0		Systemic inflammatory response syndrome (SIRS)	injuries & poisonings
994.2	Z_norm2		-0.0117	0.0234	0.988	0.617	logistic	29170	1968	27202			0		Sepsis	injuries & poisonings
994.21	Z_norm2		0.0137	0.0423	1.01	0.746	logistic	29170	570	28600			0		Septic shock	injuries & poisonings

### Sheet: Supplemental Table 5
Supplemental Table 5: F Statistics of MR instruments
exposure	rsq	n_variants	samplesize	Median F Statistic	IQR F Statistic
ApoA1	0.32	1180	393000	50.1	25.9-74.3
ApoB	0.306	856	439000	52.6	25.2-79.9
BMI	0.107	1480	807000	41.3	30.5-52
CAD	0.0036	69	1090000	38.9	28.5-49.2
DBP	0.111	1390	757000	42.5	30.1-55
HDL	0.221	2730	1550000	48	23.8-72.3
HbA1C	0.0866	149	147000	45	28.2-61.7
LDL	0.226	2220	1490000	52.4	23.1-81.8
Life_Smoking	0.0166	180	463000	36.3	29.7-42.8
SBP	0.103	1300	745000	41.5	29.7-53.3
T2D	0.0785	541	492000	41.8	25.9-57.6
TC	0.216	2780	1650000	52.3	24-80.6
TG	0.179	2320	1520000	48.6	23.2-73.9
Urinary_Albumin	0.00583	46	382000	36.8	29.4-44.2
				36.3	52.6

### Sheet: Supplemental Table 6
Supplemental Table 6: MR Associations of Traditional Risk Factors with CAD
outcome	exposure	method.mr	nsnp	b	se.mr	pval.mr	lo_ci	up_ci	or	or_lci95	or_uci95	egger_intercept	se.pleiotropy	pval.pleiotropy	method.heterogeneity	Q	Q_df	Q_pval	ci_range	p.corrected
CAD	SBP	Inverse variance weighted	1301	0.0336	0.00155	1.2e-104	0.0306	0.0366	1.03	1.03	1.04	-0.000467	0.00117	0.69	MR Egger	3020	1299	5.87744e-138	1.03-1.04	5.02947e-103
CAD	SBP	Weighted median	1301	0.0304	0.00174	4.5e-68	0.027	0.0338	1.03	1.03	1.03	-0.000467	0.00117	0.69	MR Egger	3020	1299	5.87744e-138	1.03-1.03	1.44049e-66
CAD	SBP	Penalised weighted median	1301	0.0303	0.00177	9.33e-66	0.0268	0.0337	1.03	1.03	1.03	-0.000467	0.00117	0.69	MR Egger	3020	1299	5.87744e-138	1.03-1.03	2.89146e-64
CAD	SBP	Inverse variance weighted (fixed effects)	1301	0.0336	0.00102	3.51e-240	0.0316	0.0356	1.03	1.03	1.04	-0.000467	0.00117	0.69	MR Egger	3020	1299	5.87744e-138	1.03-1.04	1.72098e-238
CAD	TG	Inverse variance weighted	2188	0.372	0.0191	1.42e-84	0.334	0.409	1.45	1.4	1.51	0.00327	0.000546	2.5e-09	MR Egger	4300	2186	5.01116e-141	1.4-1.51	5.27125e-83
CAD	TG	Weighted median	2188	0.32	0.0279	2e-30	0.266	0.375	1.38	1.3	1.46	0.00327	0.000546	2.5e-09	MR Egger	4300	2186	5.01116e-141	1.3-1.46	4.19927e-29
CAD	TG	Penalised weighted median	2188	0.312	0.0279	6.21e-29	0.257	0.367	1.37	1.29	1.44	0.00327	0.000546	2.5e-09	MR Egger	4300	2186	5.01116e-141	1.29-1.44	1.24122e-27
CAD	TG	Inverse variance weighted (fixed effects)	2188	0.372	0.0135	3.19e-167	0.345	0.398	1.45	1.41	1.49	0.00327	0.000546	2.5e-09	MR Egger	4300	2186	5.01116e-141	1.41-1.49	1.46578e-165
CAD	DBP	Inverse variance weighted	1384	0.0527	0.00256	2.18e-94	0.0477	0.0577	1.05	1.05	1.06	-0.000614	0.00112	0.584	MR Egger	3160	1382	1.18613e-140	1.05-1.06	8.73119e-93
CAD	DBP	Weighted median	1384	0.0516	0.00291	1.21e-70	0.0459	0.0573	1.05	1.05	1.06	-0.000614	0.00112	0.584	MR Egger	3160	1382	1.18613e-140	1.05-1.06	4.11436e-69
CAD	DBP	Penalised weighted median	1384	0.0497	0.00305	1.23e-59	0.0437	0.0557	1.05	1.04	1.06	-0.000614	0.00112	0.584	MR Egger	3160	1382	1.18613e-140	1.04-1.06	3.44172e-58
CAD	DBP	Inverse variance weighted (fixed effects)	1384	0.0527	0.00169	3.4e-213	0.0494	0.056	1.05	1.05	1.06	-0.000614	0.00112	0.584	MR Egger	3160	1382	1.18613e-140	1.05-1.06	1.62989e-211
CAD	ApoA1	Inverse variance weighted	1113	-0.199	0.0201	4.15e-23	-0.239	-0.16	0.819	0.788	0.852	-0.00283	0.000921	0.00221	MR Egger	2870	1111	5.13399e-156	0.79-0.85	7.88208e-22
CAD	ApoA1	Weighted median	1113	-0.121	0.0281	1.59e-05	-0.176	-0.0662	0.886	0.838	0.936	-0.00283	0.000921	0.00221	MR Egger	2870	1111	5.13399e-156	0.84-0.94	0.000142652
CAD	ApoA1	Penalised weighted median	1113	-0.101	0.0285	0.000384	-0.157	-0.0454	0.904	0.855	0.956	-0.00283	0.000921	0.00221	MR Egger	2870	1111	5.13399e-156	0.85-0.96	0.00192143
CAD	ApoA1	Inverse variance weighted (fixed effects)	1113	-0.199	0.0125	1.79e-57	-0.224	-0.175	0.819	0.8	0.84	-0.00283	0.000921	0.00221	MR Egger	2870	1111	5.13399e-156	0.8-0.84	4.83412e-56
CAD	Urinary_Albumin	Inverse variance weighted	46	-0.135	0.205	0.508	-0.537	0.266	0.873	0.585	1.3	0.000231	0.00754	0.976	MR Egger	166	44	5.39338e-16	0.58-1.3	1
CAD	Urinary_Albumin	Weighted median	46	-0.0741	0.171	0.664	-0.409	0.26	0.929	0.665	1.3	0.000231	0.00754	0.976	MR Egger	166	44	5.39338e-16	0.66-1.3	1
CAD	Urinary_Albumin	Penalised weighted median	46	-0.0821	0.173	0.636	-0.422	0.258	0.921	0.656	1.29	0.000231	0.00754	0.976	MR Egger	166	44	5.39338e-16	0.66-1.29	1
CAD	Urinary_Albumin	Inverse variance weighted (fixed effects)	46	-0.135	0.107	0.204	-0.345	0.0736	0.873	0.708	1.08	0.000231	0.00754	0.976	MR Egger	166	44	5.39338e-16	0.71-1.08	0.816541
CAD	HbA1C	Inverse variance weighted	148	0.358	0.0954	0.000178	0.171	0.545	1.43	1.19	1.72	-0.000619	0.00282	0.826	MR Egger	394	146	1.01861e-24	1.19-1.72	0.00142581
CAD	HbA1C	Weighted median	148	0.376	0.104	0.0003	0.172	0.58	1.46	1.19	1.79	-0.000619	0.00282	0.826	MR Egger	394	146	1.01861e-24	1.19-1.79	0.0017992
CAD	HbA1C	Penalised weighted median	148	0.376	0.101	0.000195	0.178	0.574	1.46	1.2	1.78	-0.000619	0.00282	0.826	MR Egger	394	146	1.01861e-24	1.2-1.78	0.00142581
CAD	HbA1C	Inverse variance weighted (fixed effects)	148	0.358	0.0583	8.27e-10	0.244	0.472	1.43	1.28	1.6	-0.000619	0.00282	0.826	MR Egger	394	146	1.01861e-24	1.28-1.6	1.15737e-08
CAD	BMI	Inverse variance weighted	1475	0.406	0.0224	2.24e-73	0.362	0.45	1.5	1.44	1.57	-0.00223	0.001	0.0267	MR Egger	2400	1473	7.30451e-48	1.44-1.57	8.07149e-72
CAD	BMI	Weighted median	1475	0.443	0.0314	4.14e-45	0.381	0.504	1.56	1.46	1.66	-0.00223	0.001	0.0267	MR Egger	2400	1473	7.30451e-48	1.46-1.66	9.53114e-44
CAD	BMI	Penalised weighted median	1475	0.451	0.03	5.73e-51	0.392	0.51	1.57	1.48	1.66	-0.00223	0.001	0.0267	MR Egger	2400	1473	7.30451e-48	1.48-1.66	1.4903e-49
CAD	BMI	Inverse variance weighted (fixed effects)	1475	0.406	0.0175	7.37e-119	0.372	0.441	1.5	1.45	1.55	-0.00223	0.001	0.0267	MR Egger	2400	1473	7.30451e-48	1.45-1.55	3.16958e-117
CAD	ApoB	Inverse variance weighted	786	0.419	0.0204	3.72e-93	0.378	0.459	1.52	1.46	1.58	0.000729	0.00107	0.494	MR Egger	2210	784	8.96411e-136	1.46-1.58	1.41452e-91
CAD	ApoB	Weighted median	786	0.365	0.0245	3.61e-50	0.317	0.413	1.44	1.37	1.51	0.000729	0.00107	0.494	MR Egger	2210	784	8.96411e-136	1.37-1.51	9.0328e-49
CAD	ApoB	Penalised weighted median	786	0.368	0.0258	2.95e-46	0.317	0.418	1.44	1.37	1.52	0.000729	0.00107	0.494	MR Egger	2210	784	8.96411e-136	1.37-1.52	7.08983e-45
CAD	ApoB	Inverse variance weighted (fixed effects)	786	0.419	0.0122	1.19e-258	0.395	0.442	1.52	1.48	1.56	0.000729	0.00107	0.494	MR Egger	2210	784	8.96411e-136	1.48-1.56	5.96714e-257
CAD	HDL	Inverse variance weighted	2575	-0.29	0.0173	5.31e-63	-0.323	-0.256	0.749	0.724	0.774	-0.00341	0.000497	8.2e-12	MR Egger	5280	2573	2.95587e-189	0.72-0.77	1.54018e-61
CAD	HDL	Weighted median	2575	-0.173	0.0241	8.36e-13	-0.22	-0.125	0.841	0.802	0.882	-0.00341	0.000497	8.2e-12	MR Egger	5280	2573	2.95587e-189	0.8-0.88	1.42086e-11
CAD	HDL	Penalised weighted median	2575	-0.134	0.027	6.29e-07	-0.187	-0.0815	0.874	0.829	0.922	-0.00341	0.000497	8.2e-12	MR Egger	5280	2573	2.95587e-189	0.83-0.92	6.29144e-06
CAD	HDL	Inverse variance weighted (fixed effects)	2575	-0.29	0.012	1.31e-129	-0.313	-0.266	0.749	0.731	0.766	-0.00341	0.000497	8.2e-12	MR Egger	5280	2573	2.95587e-189	0.73-0.77	5.76167e-128
CAD	Life_Smoking	Inverse variance weighted	180	0.54	0.106	3.7e-07	0.332	0.749	1.72	1.39	2.11	0.00697	0.00443	0.117	MR Egger	418	178	2.26072e-21	1.39-2.11	4.79052e-06
CAD	Life_Smoking	Weighted median	180	0.543	0.108	5.21e-07	0.331	0.755	1.72	1.39	2.13	0.00697	0.00443	0.117	MR Egger	418	178	2.26072e-21	1.39-2.13	5.73026e-06
CAD	Life_Smoking	Penalised weighted median	180	0.548	0.108	3.69e-07	0.337	0.759	1.73	1.4	2.14	0.00697	0.00443	0.117	MR Egger	418	178	2.26072e-21	1.4-2.14	4.79052e-06
CAD	Life_Smoking	Inverse variance weighted (fixed effects)	180	0.54	0.0691	5.11e-15	0.405	0.676	1.72	1.5	1.97	0.00697	0.00443	0.117	MR Egger	418	178	2.26072e-21	1.5-1.97	9.19593e-14
CAD	TC	Inverse variance weighted	2578	0.475	0.0173	2.28e-165	0.441	0.509	1.61	1.55	1.66	-0.00236	0.000536	1.08e-05	MR Egger	5060	2576	2.25907e-164	1.55-1.66	1.02665e-163
CAD	TC	Weighted median	2578	0.515	0.0251	6.91e-94	0.466	0.565	1.67	1.59	1.76	-0.00236	0.000536	1.08e-05	MR Egger	5060	2576	2.25907e-164	1.59-1.76	2.69616e-92
CAD	TC	Penalised weighted median	2578	0.529	0.0252	4.86e-98	0.479	0.578	1.7	1.61	1.78	-0.00236	0.000536	1.08e-05	MR Egger	5060	2576	2.25907e-164	1.61-1.78	1.99398e-96
CAD	TC	Inverse variance weighted (fixed effects)	2578	0.475	0.0123	0	0.451	0.499	1.61	1.57	1.65	-0.00236	0.000536	1.08e-05	MR Egger	5060	2576	2.25907e-164	1.57-1.65	0
CAD	T2D	Inverse variance weighted	537	0.149	0.0125	2.33e-32	0.124	0.173	1.16	1.13	1.19	0.00242	0.00129	0.0615	MR Egger	1090	535	2.53548e-40	1.13-1.19	5.11668e-31
CAD	T2D	Weighted median	537	0.111	0.0181	7.29e-10	0.076	0.147	1.12	1.08	1.16	0.00242	0.00129	0.0615	MR Egger	1090	535	2.53548e-40	1.08-1.16	1.09421e-08
CAD	T2D	Penalised weighted median	537	0.111	0.0177	3.7e-10	0.0762	0.146	1.12	1.08	1.16	0.00242	0.00129	0.0615	MR Egger	1090	535	2.53548e-40	1.08-1.16	5.91268e-09
CAD	T2D	Inverse variance weighted (fixed effects)	537	0.149	0.00876	1.82e-64	0.131	0.166	1.16	1.14	1.18	0.00242	0.00129	0.0615	MR Egger	1090	535	2.53548e-40	1.14-1.18	5.46142e-63
CAD	LDL	Inverse variance weighted	2020	0.513	0.0179	7.26e-181	0.478	0.548	1.67	1.61	1.73	-0.000802	0.000581	0.168	MR Egger	4270	2018	3.0745e-163	1.61-1.73	3.41118e-179
CAD	LDL	Weighted median	2020	0.465	0.026	3.04e-71	0.414	0.516	1.59	1.51	1.68	-0.000802	0.000581	0.168	MR Egger	4270	2018	3.0745e-163	1.51-1.68	1.06383e-69
CAD	LDL	Penalised weighted median	2020	0.465	0.0264	2.45e-69	0.413	0.517	1.59	1.51	1.68	-0.000802	0.000581	0.168	MR Egger	4270	2018	3.0745e-163	1.51-1.68	8.07447e-68
CAD	LDL	Inverse variance weighted (fixed effects)	2020	0.513	0.0123	0	0.489	0.537	1.67	1.63	1.71	-0.000802	0.000581	0.168	MR Egger	4270	2018	3.0745e-163	1.63-1.71	0

### Sheet: Supplemental Table 7
Supplemental Table 7: MR Associations of Traditional Risk Factors with Angiographic CAD Burden
outcome	exposure	method.mr	nsnp	b	se.mr	pval.mr	lo_ci	up_ci	or	or_lci95	or_uci95	egger_intercept	se.pleiotropy	pval.pleiotropy	method.heterogeneity	Q	Q_df	Q_pval	ci_range	p.corrected
CAD Burden	SBP	Inverse variance weighted	1301	0.013	0.00157	1.27e-16	0.00994	0.0161	1.01	1.01	1.02	0.00205	0.0012	0.0881	MR Egger	2220	1299	3.37547e-51	1.01-1.02	3.80763e-15
CAD Burden	SBP	Weighted median	1301	0.012	0.00196	8.96e-10	0.00817	0.0158	1.01	1.01	1.02	0.00205	0.0012	0.0881	MR Egger	2220	1299	3.37547e-51	1.01-1.02	2.06081e-08
CAD Burden	SBP	Penalised weighted median	1301	0.0127	0.00209	1.2e-09	0.00863	0.0168	1.01	1.01	1.02	0.00205	0.0012	0.0881	MR Egger	2220	1299	3.37547e-51	1.01-1.02	2.63808e-08
CAD Burden	TG	Inverse variance weighted	2320	0.295	0.0189	1.04e-54	0.258	0.332	1.34	1.29	1.39	0.00176	0.000553	0.00149	MR Egger	3480	2318	3.87457e-50	1.29-1.39	4.66152e-53
CAD Burden	TG	Weighted median	2320	0.316	0.0356	7.53e-19	0.246	0.386	1.37	1.28	1.47	0.00176	0.000553	0.00149	MR Egger	3480	2318	3.87457e-50	1.28-1.47	2.48352e-17
CAD Burden	TG	Penalised weighted median	2320	0.316	0.0398	1.93e-15	0.238	0.394	1.37	1.27	1.48	0.00176	0.000553	0.00149	MR Egger	3480	2318	3.87457e-50	1.27-1.48	5.58732e-14
CAD Burden	DBP	Inverse variance weighted	1387	0.0217	0.0026	5.91e-17	0.0166	0.0268	1.02	1.02	1.03	0.00178	0.00114	0.12	MR Egger	2340	1385	4.77164e-52	1.02-1.03	1.83122e-15
CAD Burden	DBP	Weighted median	1387	0.0236	0.00351	1.72e-11	0.0167	0.0305	1.02	1.02	1.03	0.00178	0.00114	0.12	MR Egger	2340	1385	4.77164e-52	1.02-1.03	4.122e-10
CAD Burden	DBP	Penalised weighted median	1387	0.0249	0.0034	2.77e-13	0.0182	0.0315	1.03	1.02	1.03	0.00178	0.00114	0.12	MR Egger	2340	1385	4.77164e-52	1.02-1.03	7.48849e-12
CAD Burden	ApoA1	Inverse variance weighted	1175	-0.112	0.0192	6.03e-09	-0.149	-0.0739	0.894	0.861	0.929	-0.000298	0.000885	0.736	MR Egger	2080	1173	3.35243e-53	0.86-0.93	1.26552e-07
CAD Burden	ApoA1	Weighted median	1175	-0.0207	0.0275	0.452	-0.0747	0.0333	0.979	0.928	1.03	-0.000298	0.000885	0.736	MR Egger	2080	1173	3.35243e-53	0.93-1.03	1
CAD Burden	ApoA1	Penalised weighted median	1175	0.00101	0.0281	0.971	-0.054	0.056	1	0.947	1.06	-0.000298	0.000885	0.736	MR Egger	2080	1173	3.35243e-53	0.95-1.06	1
CAD Burden	Urinary_Albumin	Inverse variance weighted	46	-0.0136	0.206	0.947	-0.417	0.39	0.987	0.659	1.48	0.00433	0.00757	0.57	MR Egger	117	44	1.78128e-08	0.66-1.48	1
CAD Burden	Urinary_Albumin	Weighted median	46	0.181	0.214	0.398	-0.239	0.601	1.2	0.787	1.82	0.00433	0.00757	0.57	MR Egger	117	44	1.78128e-08	0.79-1.82	1
CAD Burden	Urinary_Albumin	Penalised weighted median	46	0.193	0.212	0.361	-0.221	0.608	1.21	0.802	1.84	0.00433	0.00757	0.57	MR Egger	117	44	1.78128e-08	0.8-1.84	1
CAD Burden	HbA1C	Inverse variance weighted	149	0.0897	0.0824	0.277	-0.0719	0.251	1.09	0.931	1.29	0.00205	0.00243	0.4	MR Egger	224	147	4.03508e-05	0.93-1.29	1
CAD Burden	HbA1C	Weighted median	149	0.042	0.112	0.707	-0.177	0.261	1.04	0.838	1.3	0.00205	0.00243	0.4	MR Egger	224	147	4.03508e-05	0.84-1.3	1
CAD Burden	HbA1C	Penalised weighted median	149	0.04	0.11	0.716	-0.175	0.255	1.04	0.839	1.29	0.00205	0.00243	0.4	MR Egger	224	147	4.03508e-05	0.84-1.29	1
CAD Burden	BMI	Inverse variance weighted	1479	0.116	0.0234	7.57e-07	0.0698	0.161	1.12	1.07	1.18	-0.00176	0.00104	0.0899	MR Egger	1880	1477	5.79936e-12	1.07-1.18	1.43748e-05
CAD Burden	BMI	Weighted median	1479	0.139	0.0343	5.31e-05	0.0715	0.206	1.15	1.07	1.23	-0.00176	0.00104	0.0899	MR Egger	1880	1477	5.79936e-12	1.07-1.23	0.000955898
CAD Burden	BMI	Penalised weighted median	1479	0.134	0.0342	8.6e-05	0.0673	0.201	1.14	1.07	1.22	-0.00176	0.00104	0.0899	MR Egger	1880	1477	5.79936e-12	1.07-1.22	0.00146214
CAD Burden	ApoB	Inverse variance weighted	856	0.305	0.0193	6.89e-56	0.267	0.343	1.36	1.31	1.41	0.000356	0.00103	0.73	MR Egger	1760	854	2.75182e-65	1.31-1.41	3.16791e-54
CAD Burden	ApoB	Weighted median	856	0.237	0.0265	4.16e-19	0.185	0.289	1.27	1.2	1.33	0.000356	0.00103	0.73	MR Egger	1760	854	2.75182e-65	1.2-1.33	1.4152e-17
CAD Burden	ApoB	Penalised weighted median	856	0.236	0.0274	7.51e-18	0.182	0.29	1.27	1.2	1.34	0.000356	0.00103	0.73	MR Egger	1760	854	2.75182e-65	1.2-1.34	2.40368e-16
CAD Burden	HDL	Inverse variance weighted	2727	-0.192	0.0173	1.16e-28	-0.225	-0.158	0.826	0.798	0.854	-0.00185	0.000504	0.000239	MR Egger	4250	2725	5.77072e-71	0.8-0.85	4.28387e-27
CAD Burden	HDL	Weighted median	2727	-0.0918	0.03	0.00223	-0.151	-0.033	0.912	0.86	0.968	-0.00185	0.000504	0.000239	MR Egger	4250	2725	5.77072e-71	0.86-0.97	0.0356123
CAD Burden	HDL	Penalised weighted median	2727	-0.0421	0.0329	0.201	-0.107	0.0224	0.959	0.899	1.02	-0.00185	0.000504	0.000239	MR Egger	4250	2725	5.77072e-71	0.9-1.02	1
CAD Burden	Life_Smoking	Inverse variance weighted	180	-0.042	0.106	0.693	-0.25	0.166	0.959	0.779	1.18	-0.000289	0.00434	0.947	MR Egger	303	178	1.55336e-08	0.78-1.18	1
CAD Burden	Life_Smoking	Weighted median	180	0.0688	0.124	0.578	-0.174	0.311	1.07	0.84	1.37	-0.000289	0.00434	0.947	MR Egger	303	178	1.55336e-08	0.84-1.37	1
CAD Burden	Life_Smoking	Penalised weighted median	180	0.0953	0.129	0.461	-0.158	0.349	1.1	0.854	1.42	-0.000289	0.00434	0.947	MR Egger	303	178	1.55336e-08	0.85-1.42	1
CAD Burden	CAD	Inverse variance weighted	69	0.675	0.031	3.17e-105	0.614	0.736	1.96	1.85	2.09	-0.0241	0.00561	5.82e-05	MR Egger	152	67	1.55091e-08	1.85-2.09	1.58347e-103
CAD Burden	CAD	Weighted median	69	0.663	0.0399	5.41e-62	0.585	0.741	1.94	1.79	2.1	-0.0241	0.00561	5.82e-05	MR Egger	152	67	1.55091e-08	1.79-2.1	2.54504e-60
CAD Burden	CAD	Penalised weighted median	69	0.647	0.0384	1.2e-63	0.572	0.723	1.91	1.77	2.06	-0.0241	0.00561	5.82e-05	MR Egger	152	67	1.55091e-08	1.77-2.06	5.73611e-62
CAD Burden	TC	Inverse variance weighted	2782	0.402	0.0171	1.42e-121	0.368	0.435	1.49	1.45	1.55	-0.00198	0.000535	0.000217	MR Egger	4100	2780	8.48109e-55	1.45-1.55	7.51686e-120
CAD Burden	TC	Weighted median	2782	0.397	0.0273	7.16e-48	0.344	0.451	1.49	1.41	1.57	-0.00198	0.000535	0.000217	MR Egger	4100	2780	8.48109e-55	1.41-1.57	3.1518e-46
CAD Burden	TC	Penalised weighted median	2782	0.383	0.0265	3.39e-47	0.331	0.435	1.47	1.39	1.54	-0.00198	0.000535	0.000217	MR Egger	4100	2780	8.48109e-55	1.39-1.54	1.45666e-45
CAD Burden	T2D	Inverse variance weighted	541	0.141	0.0119	3.26e-32	0.118	0.164	1.15	1.12	1.18	-0.00109	0.00123	0.376	MR Egger	729	539	8.23841e-08	1.12-1.18	1.27288e-30
CAD Burden	T2D	Weighted median	541	0.132	0.0188	2.2e-12	0.0953	0.169	1.14	1.1	1.18	-0.00109	0.00123	0.376	MR Egger	729	539	8.23841e-08	1.1-1.18	5.49817e-11
CAD Burden	T2D	Penalised weighted median	541	0.129	0.0181	7.59e-13	0.0941	0.165	1.14	1.1	1.18	-0.00109	0.00123	0.376	MR Egger	729	539	8.23841e-08	1.1-1.18	1.9742e-11
CAD Burden	LDL	Inverse variance weighted	2224	0.399	0.0172	3.83e-118	0.365	0.432	1.49	1.44	1.54	-0.000356	0.000568	0.531	MR Egger	3520	2222	2.8751e-62	1.44-1.54	1.99068e-116
CAD Burden	LDL	Weighted median	2224	0.326	0.0274	1.1e-32	0.272	0.379	1.38	1.31	1.46	-0.000356	0.000568	0.531	MR Egger	3520	2222	2.8751e-62	1.31-1.46	4.40612e-31
CAD Burden	LDL	Penalised weighted median	2224	0.314	0.028	3.61e-29	0.259	0.369	1.37	1.3	1.45	-0.000356	0.000568	0.531	MR Egger	3520	2222	2.8751e-62	1.3-1.45	1.37026e-27

### Sheet: Supplemental Table 8
Supplemental Table 8: MR Associations of Angiographic CAD Burden with Traditional CAD Risk Factors
outcome	exposure	method.mr	nsnp	b	se.mr	pval.mr	lo_ci	up_ci	or	or_lci95	or_uci95	egger_intercept	se.pleiotropy	pval.pleiotropy	method.heterogeneity	Q	Q_df	Q_pval	ci_range	p.corrected
LDL	CAD Burden	Inverse variance weighted	21	0.482	0.215	0.0251	0.0602	0.903	1.62	1.06	2.47	-0.0505	0.0539	0.361	MR Egger	55100	19	0	1.06-2.47	0.5271
LDL	CAD Burden	Weighted median	21	-0.0251	0.00941	0.00764	-0.0436	-0.00666	0.975	0.957	0.993	-0.0505	0.0539	0.361	MR Egger	55100	19	0	0.96-0.99	0.19864
LDL	CAD Burden	Penalised weighted median	21	-0.0253	0.00969	0.00891	-0.0443	-0.00635	0.975	0.957	0.994	-0.0505	0.0539	0.361	MR Egger	55100	19	0	0.96-0.99	0.22275
BMI	CAD Burden	Inverse variance weighted	6	-0.0219	0.0123	0.0755	-0.0461	0.00225	0.978	0.955	1	0.0018	0.00339	0.624	MR Egger	11.1	4	0.0254894	0.95-1	1
BMI	CAD Burden	Weighted median	6	-0.0192	0.0107	0.0744	-0.0402	0.00189	0.981	0.961	1	0.0018	0.00339	0.624	MR Egger	11.1	4	0.0254894	0.96-1	1
BMI	CAD Burden	Penalised weighted median	6	-0.0173	0.0106	0.101	-0.038	0.00338	0.983	0.963	1	0.0018	0.00339	0.624	MR Egger	11.1	4	0.0254894	0.96-1	1
TC	CAD Burden	Inverse variance weighted	21	0.37	0.155	0.017	0.0661	0.675	1.45	1.07	1.96	-0.0383	0.0384	0.332	MR Egger	31100	19	0	1.07-1.96	0.374
TC	CAD Burden	Weighted median	21	-0.00915	0.00992	0.357	-0.0286	0.0103	0.991	0.972	1.01	-0.0383	0.0384	0.332	MR Egger	31100	19	0	0.97-1.01	1
TC	CAD Burden	Penalised weighted median	21	-0.00655	0.00983	0.505	-0.0258	0.0127	0.993	0.975	1.01	-0.0383	0.0384	0.332	MR Egger	31100	19	0	0.97-1.01	1
TG	CAD Burden	Inverse variance weighted	21	0.0447	0.1	0.655	-0.152	0.241	1.05	0.859	1.27	0.0348	0.0242	0.166	MR Egger	11600	19	0	0.86-1.27	1
TG	CAD Burden	Weighted median	21	-0.033	0.0103	0.00132	-0.0531	-0.0129	0.968	0.948	0.987	0.0348	0.0242	0.166	MR Egger	11600	19	0	0.95-0.99	0.03828
TG	CAD Burden	Penalised weighted median	21	-0.033	0.01	0.000989	-0.0526	-0.0134	0.968	0.949	0.987	0.0348	0.0242	0.166	MR Egger	11600	19	0	0.95-0.99	0.02967
DBP	CAD Burden	Inverse variance weighted	16	-0.0821	0.241	0.734	-0.555	0.391	0.921	0.574	1.48	-0.00823	0.0645	0.9	MR Egger	256	14	1.3261e-46	0.57-1.48	1
DBP	CAD Burden	Weighted median	16	-0.0698	0.0961	0.468	-0.258	0.119	0.933	0.772	1.13	-0.00823	0.0645	0.9	MR Egger	256	14	1.3261e-46	0.77-1.13	1
DBP	CAD Burden	Penalised weighted median	16	-0.0328	0.101	0.747	-0.232	0.166	0.968	0.793	1.18	-0.00823	0.0645	0.9	MR Egger	256	14	1.3261e-46	0.79-1.18	1
ApoA1	CAD Burden	Inverse variance weighted	17	-0.122	0.076	0.108	-0.271	0.0269	0.885	0.763	1.03	-0.00783	0.0203	0.706	MR Egger	2340	15	0	0.76-1.03	1
ApoA1	CAD Burden	Weighted median	17	-0.00303	0.01	0.762	-0.0226	0.0166	0.997	0.978	1.02	-0.00783	0.0203	0.706	MR Egger	2340	15	0	0.98-1.02	1
ApoA1	CAD Burden	Penalised weighted median	17	-0.00263	0.0103	0.799	-0.0229	0.0176	0.997	0.977	1.02	-0.00783	0.0203	0.706	MR Egger	2340	15	0	0.98-1.02	1
HDL	CAD Burden	Inverse variance weighted	21	-0.117	0.0761	0.125	-0.266	0.0325	0.89	0.767	1.03	-0.0184	0.019	0.343	MR Egger	7060	19	0	0.77-1.03	1
HDL	CAD Burden	Weighted median	21	0.00944	0.0076	0.214	-0.00545	0.0243	1.01	0.995	1.02	-0.0184	0.019	0.343	MR Egger	7060	19	0	0.99-1.02	1
HDL	CAD Burden	Penalised weighted median	21	0.00921	0.00799	0.249	-0.00646	0.0249	1.01	0.994	1.03	-0.0184	0.019	0.343	MR Egger	7060	19	0	0.99-1.03	1
SBP	CAD Burden	Inverse variance weighted	16	0.248	0.42	0.555	-0.575	1.07	1.28	0.563	2.92	-0.0247	0.112	0.829	MR Egger	254	14	4.03423e-46	0.56-2.92	1
SBP	CAD Burden	Weighted median	16	0.223	0.194	0.251	-0.157	0.602	1.25	0.855	1.83	-0.0247	0.112	0.829	MR Egger	254	14	4.03423e-46	0.85-1.83	1
SBP	CAD Burden	Penalised weighted median	16	0.173	0.193	0.37	-0.205	0.55	1.19	0.815	1.73	-0.0247	0.112	0.829	MR Egger	254	14	4.03423e-46	0.81-1.73	1
ApoB	CAD Burden	Inverse variance weighted	17	0.5	0.283	0.0773	-0.0548	1.05	1.65	0.947	2.87	-0.0432	0.0752	0.574	MR Egger	28600	15	0	0.95-2.87	1
ApoB	CAD Burden	Weighted median	17	-0.0351	0.014	0.0123	-0.0625	-0.0076	0.966	0.939	0.992	-0.0432	0.0752	0.574	MR Egger	28600	15	0	0.94-0.99	0.2952
ApoB	CAD Burden	Penalised weighted median	17	-0.0397	0.0144	0.00568	-0.0678	-0.0116	0.961	0.934	0.989	-0.0432	0.0752	0.574	MR Egger	28600	15	0	0.93-0.99	0.15904

### Sheet: Supplemental Table 9
Supplemental Table 9: Calculated Bias for Mendelian Randomization of Traditional Risk Factors to Angiographic CAD Burden
Exposure	Exposure R2	N Variants	Exposure Sample Size	Outcome Sample Size	Overlap Proportion	OLS Bias	Calculated Bias	Type 1 Error
ApoA1	0.319907	1175	393193	41507	0	0	0	0.0499958
ApoA1	0.319907	1175	393193	41507	0	0.2	0	0.0499958
ApoA1	0.319907	1175	393193	41507	0	0.4	0	0.0499958
ApoA1	0.319907	1175	393193	41507	0	0.6	0	0.0499958
ApoA1	0.319907	1175	393193	41507	0	0.8	0	0.0499958
ApoA1	0.319907	1175	393193	41507	0	1	0	0.0499958
ApoA1	0.319907	1175	393193	41507	0.1	0	0	0.0499958
ApoA1	0.319907	1175	393193	41507	0.1	0.2	0.000127441	0.0500001
ApoA1	0.319907	1175	393193	41507	0.1	0.4	0.000254881	0.050013
ApoA1	0.319907	1175	393193	41507	0.1	0.6	0.000382322	0.0500345
ApoA1	0.319907	1175	393193	41507	0.1	0.8	0.000509762	0.0500646
ApoA1	0.319907	1175	393193	41507	0.1	1	0.000637203	0.0501032
ApoA1	0.319907	1175	393193	41507	0.2	0	0	0.0499958
ApoA1	0.319907	1175	393193	41507	0.2	0.2	0.000254881	0.050013
ApoA1	0.319907	1175	393193	41507	0.2	0.4	0.000509762	0.0500646
ApoA1	0.319907	1175	393193	41507	0.2	0.6	0.000764643	0.0501505
ApoA1	0.319907	1175	393193	41507	0.2	0.8	0.00101952	0.0502709
ApoA1	0.319907	1175	393193	41507	0.2	1	0.00127441	0.0504256
ApoA1	0.319907	1175	393193	41507	0.3	0	0	0.0499958
ApoA1	0.319907	1175	393193	41507	0.3	0.2	0.000382322	0.0500345
ApoA1	0.319907	1175	393193	41507	0.3	0.4	0.000764643	0.0501505
ApoA1	0.319907	1175	393193	41507	0.3	0.6	0.00114696	0.050344
ApoA1	0.319907	1175	393193	41507	0.3	0.8	0.00152929	0.0506149
ApoA1	0.319907	1175	393193	41507	0.3	1	0.00191161	0.0509633
ApoA1	0.319907	1175	393193	41507	0.4	0	0	0.0499958
ApoA1	0.319907	1175	393193	41507	0.4	0.2	0.000509762	0.0500646
ApoA1	0.319907	1175	393193	41507	0.4	0.4	0.00101952	0.0502709
ApoA1	0.319907	1175	393193	41507	0.4	0.6	0.00152929	0.0506149
ApoA1	0.319907	1175	393193	41507	0.4	0.8	0.00203905	0.0510967
ApoA1	0.319907	1175	393193	41507	0.4	1	0.00254881	0.0517166
ApoA1	0.319907	1175	393193	41507	0.5	0	0	0.0499958
ApoA1	0.319907	1175	393193	41507	0.5	0.2	0.000637203	0.0501032
ApoA1	0.319907	1175	393193	41507	0.5	0.4	0.00127441	0.0504256
ApoA1	0.319907	1175	393193	41507	0.5	0.6	0.00191161	0.0509633
ApoA1	0.319907	1175	393193	41507	0.5	0.8	0.00254881	0.0517166
ApoA1	0.319907	1175	393193	41507	0.5	1	0.00318601	0.0526861
ApoA1	0.319907	1175	393193	41507	0.6	0	0	0.0499958
ApoA1	0.319907	1175	393193	41507	0.6	0.2	0.000764643	0.0501505
ApoA1	0.319907	1175	393193	41507	0.6	0.4	0.00152929	0.0506149
ApoA1	0.319907	1175	393193	41507	0.6	0.6	0.00229393	0.0513894
ApoA1	0.319907	1175	393193	41507	0.6	0.8	0.00305857	0.0524749
ApoA1	0.319907	1175	393193	41507	0.6	1	0.00382322	0.0538726
ApoA1	0.319907	1175	393193	41507	0.7	0	0	0.0499958
ApoA1	0.319907	1175	393193	41507	0.7	0.2	0.000892084	0.0502064
ApoA1	0.319907	1175	393193	41507	0.7	0.4	0.00178417	0.0508385
ApoA1	0.319907	1175	393193	41507	0.7	0.6	0.00267625	0.0518932
ApoA1	0.319907	1175	393193	41507	0.7	0.8	0.00356833	0.0533719
ApoA1	0.319907	1175	393193	41507	0.7	1	0.00446042	0.0552769
ApoA1	0.319907	1175	393193	41507	0.8	0	0	0.0499958
ApoA1	0.319907	1175	393193	41507	0.8	0.2	0.00101952	0.0502709
ApoA1	0.319907	1175	393193	41507	0.8	0.4	0.00203905	0.0510967
ApoA1	0.319907	1175	393193	41507	0.8	0.6	0.00305857	0.0524749
ApoA1	0.319907	1175	393193	41507	0.8	0.8	0.0040781	0.0544081
ApoA1	0.319907	1175	393193	41507	0.8	1	0.00509762	0.0569001
ApoA1	0.319907	1175	393193	41507	0.9	0	0	0.0499958
ApoA1	0.319907	1175	393193	41507	0.9	0.2	0.00114696	0.050344
ApoA1	0.319907	1175	393193	41507	0.9	0.4	0.00229393	0.0513894
ApoA1	0.319907	1175	393193	41507	0.9	0.6	0.00344089	0.0531346
ApoA1	0.319907	1175	393193	41507	0.9	0.8	0.00458786	0.055584
ApoA1	0.319907	1175	393193	41507	0.9	1	0.00573482	0.0587433
ApoA1	0.319907	1175	393193	41507	1	0	0	0.0499958
ApoA1	0.319907	1175	393193	41507	1	0.2	0.00127441	0.0504256
ApoA1	0.319907	1175	393193	41507	1	0.4	0.00254881	0.0517166
ApoA1	0.319907	1175	393193	41507	1	0.6	0.00382322	0.0538726
ApoA1	0.319907	1175	393193	41507	1	0.8	0.00509762	0.0569001
ApoA1	0.319907	1175	393193	41507	1	1	0.00637203	0.0608079
ApoB	0.305925	856	439214	41507	0	0	0	0.0499958
ApoB	0.305925	856	439214	41507	0	0.2	0	0.0499958
ApoB	0.305925	856	439214	41507	0	0.4	0	0.0499958
ApoB	0.305925	856	439214	41507	0	0.6	0	0.0499958
ApoB	0.305925	856	439214	41507	0	0.8	0	0.0499958
ApoB	0.305925	856	439214	41507	0	1	0	0.0499958
ApoB	0.305925	856	439214	41507	0.1	0	0	0.0499958
ApoB	0.305925	856	439214	41507	0.1	0.2	8.86069e-05	0.0499978
ApoB	0.305925	856	439214	41507	0.1	0.4	0.000177214	0.0500037
ApoB	0.305925	856	439214	41507	0.1	0.6	0.000265821	0.0500137
ApoB	0.305925	856	439214	41507	0.1	0.8	0.000354428	0.0500276
ApoB	0.305925	856	439214	41507	0.1	1	0.000443035	0.0500455
ApoB	0.305925	856	439214	41507	0.2	0	0	0.0499958
ApoB	0.305925	856	439214	41507	0.2	0.2	0.000177214	0.0500037
ApoB	0.305925	856	439214	41507	0.2	0.4	0.000354428	0.0500276
ApoB	0.305925	856	439214	41507	0.2	0.6	0.000531641	0.0500673
ApoB	0.305925	856	439214	41507	0.2	0.8	0.000708855	0.0501229
ApoB	0.305925	856	439214	41507	0.2	1	0.000886069	0.0501945
ApoB	0.305925	856	439214	41507	0.3	0	0	0.0499958
ApoB	0.305925	856	439214	41507	0.3	0.2	0.000265821	0.0500137
ApoB	0.305925	856	439214	41507	0.3	0.4	0.000531641	0.0500673
ApoB	0.305925	856	439214	41507	0.3	0.6	0.000797462	0.0501567
ApoB	0.305925	856	439214	41507	0.3	0.8	0.00106328	0.0502819
ApoB	0.305925	856	439214	41507	0.3	1	0.0013291	0.0504429
ApoB	0.305925	856	439214	41507	0.4	0	0	0.0499958
ApoB	0.305925	856	439214	41507	0.4	0.2	0.000354428	0.0500276
ApoB	0.305925	856	439214	41507	0.4	0.4	0.000708855	0.0501229
ApoB	0.305925	856	439214	41507	0.4	0.6	0.00106328	0.0502819
ApoB	0.305925	856	439214	41507	0.4	0.8	0.00141771	0.0505045
ApoB	0.305925	856	439214	41507	0.4	1	0.00177214	0.0507908
ApoB	0.305925	856	439214	41507	0.5	0	0	0.0499958
ApoB	0.305925	856	439214	41507	0.5	0.2	0.000443035	0.0500455
ApoB	0.305925	856	439214	41507	0.5	0.4	0.000886069	0.0501945
ApoB	0.305925	856	439214	41507	0.5	0.6	0.0013291	0.0504429
ApoB	0.305925	856	439214	41507	0.5	0.8	0.00177214	0.0507908
ApoB	0.305925	856	439214	41507	0.5	1	0.00221517	0.0512384
ApoB	0.305925	856	439214	41507	0.6	0	0	0.0499958
ApoB	0.305925	856	439214	41507	0.6	0.2	0.000531641	0.0500673
ApoB	0.305925	856	439214	41507	0.6	0.4	0.00106328	0.0502819
ApoB	0.305925	856	439214	41507	0.6	0.6	0.00159492	0.0506397
ApoB	0.305925	856	439214	41507	0.6	0.8	0.00212657	0.0511409
ApoB	0.305925	856	439214	41507	0.6	1	0.00265821	0.0517857
ApoB	0.305925	856	439214	41507	0.7	0	0	0.0499958
ApoB	0.305925	856	439214	41507	0.7	0.2	0.000620248	0.0500931
ApoB	0.305925	856	439214	41507	0.7	0.4	0.0012405	0.0503853
ApoB	0.305925	856	439214	41507	0.7	0.6	0.00186075	0.0508724
ApoB	0.305925	856	439214	41507	0.7	0.8	0.00248099	0.0515548
ApoB	0.305925	856	439214	41507	0.7	1	0.00310124	0.052433
ApoB	0.305925	856	439214	41507	0.8	0	0	0.0499958
ApoB	0.305925	856	439214	41507	0.8	0.2	0.000708855	0.0501229
ApoB	0.305925	856	439214	41507	0.8	0.4	0.00141771	0.0505045
ApoB	0.305925	856	439214	41507	0.8	0.6	0.00212657	0.0511409
ApoB	0.305925	856	439214	41507	0.8	0.8	0.00283542	0.0520326
ApoB	0.305925	856	439214	41507	0.8	1	0.00354428	0.0531806
ApoB	0.305925	856	439214	41507	0.9	0	0	0.0499958
ApoB	0.305925	856	439214	41507	0.9	0.2	0.000797462	0.0501567
ApoB	0.305925	856	439214	41507	0.9	0.4	0.00159492	0.0506397
ApoB	0.305925	856	439214	41507	0.9	0.6	0.00239239	0.0514453
ApoB	0.305925	856	439214	41507	0.9	0.8	0.00318985	0.0525745
ApoB	0.305925	856	439214	41507	0.9	1	0.00398731	0.0540286
ApoB	0.305925	856	439214	41507	1	0	0	0.0499958
ApoB	0.305925	856	439214	41507	1	0.2	0.000886069	0.0501945
ApoB	0.305925	856	439214	41507	1	0.4	0.00177214	0.0507908
ApoB	0.305925	856	439214	41507	1	0.6	0.00265821	0.0517857
ApoB	0.305925	856	439214	41507	1	0.8	0.00354428	0.0531806
ApoB	0.305925	856	439214	41507	1	1	0.00443035	0.0549773
BMI	0.107085	1479	806818	41507	0	0	0	0.0499958
BMI	0.107085	1479	806818	41507	0	0.2	0	0.0499958
BMI	0.107085	1479	806818	41507	0	0.4	0	0.0499958
BMI	0.107085	1479	806818	41507	0	0.6	0	0.0499958
BMI	0.107085	1479	806818	41507	0	0.8	0	0.0499958
BMI	0.107085	1479	806818	41507	0	1	0	0.0499958
BMI	0.107085	1479	806818	41507	0.1	0	0	0.0499958
BMI	0.107085	1479	806818	41507	0.1	0.2	0.000306269	0.0500041
BMI	0.107085	1479	806818	41507	0.1	0.4	0.000612538	0.050029
BMI	0.107085	1479	806818	41507	0.1	0.6	0.000918808	0.0500706
BMI	0.107085	1479	806818	41507	0.1	0.8	0.00122508	0.0501287
BMI	0.107085	1479	806818	41507	0.1	1	0.00153135	0.0502035
BMI	0.107085	1479	806818	41507	0.2	0	0	0.0499958
BMI	0.107085	1479	806818	41507	0.2	0.2	0.000612538	0.050029
BMI	0.107085	1479	806818	41507	0.2	0.4	0.00122508	0.0501287
BMI	0.107085	1479	806818	41507	0.2	0.6	0.00183762	0.0502949
BMI	0.107085	1479	806818	41507	0.2	0.8	0.00245015	0.0505277
BMI	0.107085	1479	806818	41507	0.2	1	0.00306269	0.050827
BMI	0.107085	1479	806818	41507	0.3	0	0	0.0499958
BMI	0.107085	1479	806818	41507	0.3	0.2	0.000918808	0.0500706
BMI	0.107085	1479	806818	41507	0.3	0.4	0.00183762	0.0502949
BMI	0.107085	1479	806818	41507	0.3	0.6	0.00275642	0.050669
BMI	0.107085	1479	806818	41507	0.3	0.8	0.00367523	0.051193
BMI	0.107085	1479	806818	41507	0.3	1	0.00459404	0.0518673
BMI	0.107085	1479	806818	41507	0.4	0	0	0.0499958
BMI	0.107085	1479	806818	41507	0.4	0.2	0.00122508	0.0501287
BMI	0.107085	1479	806818	41507	0.4	0.4	0.00245015	0.0505277
BMI	0.107085	1479	806818	41507	0.4	0.6	0.00367523	0.051193
BMI	0.107085	1479	806818	41507	0.4	0.8	0.00490031	0.0521254
BMI	0.107085	1479	806818	41507	0.4	1	0.00612538	0.0533258
BMI	0.107085	1479	806818	41507	0.5	0	0	0.0499958
BMI	0.107085	1479	806818	41507	0.5	0.2	0.00153135	0.0502035
BMI	0.107085	1479	806818	41507	0.5	0.4	0.00306269	0.050827
BMI	0.107085	1479	806818	41507	0.5	0.6	0.00459404	0.0518673
BMI	0.107085	1479	806818	41507	0.5	0.8	0.00612538	0.0533258
BMI	0.107085	1479	806818	41507	0.5	1	0.00765673	0.0552047
BMI	0.107085	1479	806818	41507	0.6	0	0	0.0499958
BMI	0.107085	1479	806818	41507	0.6	0.2	0.00183762	0.0502949
BMI	0.107085	1479	806818	41507	0.6	0.4	0.00367523	0.051193
BMI	0.107085	1479	806818	41507	0.6	0.6	0.00551285	0.052692
BMI	0.107085	1479	806818	41507	0.6	0.8	0.00735046	0.0547951
BMI	0.107085	1479	806818	41507	0.6	1	0.00918808	0.0575066
BMI	0.107085	1479	806818	41507	0.7	0	0	0.0499958
BMI	0.107085	1479	806818	41507	0.7	0.2	0.00214388	0.050403
BMI	0.107085	1479	806818	41507	0.7	0.4	0.00428777	0.0516258
BMI	0.107085	1479	806818	41507	0.7	0.6	0.00643165	0.0536678
BMI	0.107085	1479	806818	41507	0.7	0.8	0.00857554	0.0565349
BMI	0.107085	1479	806818	41507	0.7	1	0.0107194	0.0602348
BMI	0.107085	1479	806818	41507	0.8	0	0	0.0499958
BMI	0.107085	1479	806818	41507	0.8	0.2	0.00245015	0.0505277
BMI	0.107085	1479	806818	41507	0.8	0.4	0.00490031	0.0521254
BMI	0.107085	1479	806818	41507	0.8	0.6	0.00735046	0.0547951
BMI	0.107085	1479	806818	41507	0.8	0.8	0.00980061	0.0585466
BMI	0.107085	1479	806818	41507	0.8	1	0.0122508	0.0633928
BMI	0.107085	1479	806818	41507	0.9	0	0	0.0499958
BMI	0.107085	1479	806818	41507	0.9	0.2	0.00275642	0.050669
BMI	0.107085	1479	806818	41507	0.9	0.4	0.00551285	0.052692
BMI	0.107085	1479	806818	41507	0.9	0.6	0.00826927	0.0560745
BMI	0.107085	1479	806818	41507	0.9	0.8	0.0110257	0.0608319
BMI	0.107085	1479	806818	41507	0.9	1	0.0137821	0.0669846
BMI	0.107085	1479	806818	41507	1	0	0	0.0499958
BMI	0.107085	1479	806818	41507	1	0.2	0.00306269	0.050827
BMI	0.107085	1479	806818	41507	1	0.4	0.00612538	0.0533258
BMI	0.107085	1479	806818	41507	1	0.6	0.00918808	0.0575066
BMI	0.107085	1479	806818	41507	1	0.8	0.0122508	0.0633928
BMI	0.107085	1479	806818	41507	1	1	0.0153135	0.0710143
CAD	0.00360213	69	1093078	41507	0	0	0	0.0499958
CAD	0.00360213	69	1093078	41507	0	0.2	0	0.0499958
CAD	0.00360213	69	1093078	41507	0	0.4	0	0.0499958
CAD	0.00360213	69	1093078	41507	0	0.6	0	0.0499958
CAD	0.00360213	69	1093078	41507	0	0.8	0	0.0499958
CAD	0.00360213	69	1093078	41507	0	1	0	0.0499958
CAD	0.00360213	69	1093078	41507	0.1	0	0	0.0499958
CAD	0.00360213	69	1093078	41507	0.1	0.2	0.000349244	0.0499962
CAD	0.00360213	69	1093078	41507	0.1	0.4	0.000698489	0.0499972
CAD	0.00360213	69	1093078	41507	0.1	0.6	0.00104773	0.0499991
CAD	0.00360213	69	1093078	41507	0.1	0.8	0.00139698	0.0500016
CAD	0.00360213	69	1093078	41507	0.1	1	0.00174622	0.0500049
CAD	0.00360213	69	1093078	41507	0.2	0	0	0.0499958
CAD	0.00360213	69	1093078	41507	0.2	0.2	0.000698489	0.0499972
CAD	0.00360213	69	1093078	41507	0.2	0.4	0.00139698	0.0500016
CAD	0.00360213	69	1093078	41507	0.2	0.6	0.00209547	0.0500089
CAD	0.00360213	69	1093078	41507	0.2	0.8	0.00279396	0.050019
CAD	0.00360213	69	1093078	41507	0.2	1	0.00349244	0.0500321
CAD	0.00360213	69	1093078	41507	0.3	0	0	0.0499958
CAD	0.00360213	69	1093078	41507	0.3	0.2	0.00104773	0.0499991
CAD	0.00360213	69	1093078	41507	0.3	0.4	0.00209547	0.0500089
CAD	0.00360213	69	1093078	41507	0.3	0.6	0.0031432	0.0500252
CAD	0.00360213	69	1093078	41507	0.3	0.8	0.00419093	0.0500481
CAD	0.00360213	69	1093078	41507	0.3	1	0.00523867	0.0500776
CAD	0.00360213	69	1093078	41507	0.4	0	0	0.0499958
CAD	0.00360213	69	1093078	41507	0.4	0.2	0.00139698	0.0500016
CAD	0.00360213	69	1093078	41507	0.4	0.4	0.00279396	0.050019
CAD	0.00360213	69	1093078	41507	0.4	0.6	0.00419093	0.0500481
CAD	0.00360213	69	1093078	41507	0.4	0.8	0.00558791	0.0500888
CAD	0.00360213	69	1093078	41507	0.4	1	0.00698489	0.0501412
CAD	0.00360213	69	1093078	41507	0.5	0	0	0.0499958
CAD	0.00360213	69	1093078	41507	0.5	0.2	0.00174622	0.0500049
CAD	0.00360213	69	1093078	41507	0.5	0.4	0.00349244	0.0500321
CAD	0.00360213	69	1093078	41507	0.5	0.6	0.00523867	0.0500776
CAD	0.00360213	69	1093078	41507	0.5	0.8	0.00698489	0.0501412
CAD	0.00360213	69	1093078	41507	0.5	1	0.00873111	0.050223
CAD	0.00360213	69	1093078	41507	0.6	0	0	0.0499958
CAD	0.00360213	69	1093078	41507	0.6	0.2	0.00209547	0.0500089
CAD	0.00360213	69	1093078	41507	0.6	0.4	0.00419093	0.0500481
CAD	0.00360213	69	1093078	41507	0.6	0.6	0.0062864	0.0501135
CAD	0.00360213	69	1093078	41507	0.6	0.8	0.00838187	0.0502051
CAD	0.00360213	69	1093078	41507	0.6	1	0.0104773	0.0503229
CAD	0.00360213	69	1093078	41507	0.7	0	0	0.0499958
CAD	0.00360213	69	1093078	41507	0.7	0.2	0.00244471	0.0500136
CAD	0.00360213	69	1093078	41507	0.7	0.4	0.00488942	0.050067
CAD	0.00360213	69	1093078	41507	0.7	0.6	0.00733413	0.0501561
CAD	0.00360213	69	1093078	41507	0.7	0.8	0.00977884	0.0502807
CAD	0.00360213	69	1093078	41507	0.7	1	0.0122236	0.0504411
CAD	0.00360213	69	1093078	41507	0.8	0	0	0.0499958
CAD	0.00360213	69	1093078	41507	0.8	0.2	0.00279396	0.050019
CAD	0.00360213	69	1093078	41507	0.8	0.4	0.00558791	0.0500888
CAD	0.00360213	69	1093078	41507	0.8	0.6	0.00838187	0.0502051
CAD	0.00360213	69	1093078	41507	0.8	0.8	0.0111758	0.050368
CAD	0.00360213	69	1093078	41507	0.8	1	0.0139698	0.0505774
CAD	0.00360213	69	1093078	41507	0.9	0	0	0.0499958
CAD	0.00360213	69	1093078	41507	0.9	0.2	0.0031432	0.0500252
CAD	0.00360213	69	1093078	41507	0.9	0.4	0.0062864	0.0501135
CAD	0.00360213	69	1093078	41507	0.9	0.6	0.0094296	0.0502608
CAD	0.00360213	69	1093078	41507	0.9	0.8	0.0125728	0.0504669
CAD	0.00360213	69	1093078	41507	0.9	1	0.015716	0.050732
CAD	0.00360213	69	1093078	41507	1	0	0	0.0499958
CAD	0.00360213	69	1093078	41507	1	0.2	0.00349244	0.0500321
CAD	0.00360213	69	1093078	41507	1	0.4	0.00698489	0.0501412
CAD	0.00360213	69	1093078	41507	1	0.6	0.0104773	0.0503229
CAD	0.00360213	69	1093078	41507	1	0.8	0.0139698	0.0505774
CAD	0.00360213	69	1093078	41507	1	1	0.0174622	0.0509048
DBP	0.111108	1387	757275	41507	0	0	0	0.0499958
DBP	0.111108	1387	757275	41507	0	0.2	0	0.0499958
DBP	0.111108	1387	757275	41507	0	0.4	0	0.0499958
DBP	0.111108	1387	757275	41507	0	0.6	0	0.0499958
DBP	0.111108	1387	757275	41507	0	0.8	0	0.0499958
DBP	0.111108	1387	757275	41507	0	1	0	0.0499958
DBP	0.111108	1387	757275	41507	0.1	0	0	0.0499958
DBP	0.111108	1387	757275	41507	0.1	0.2	0.000293598	0.0500037
DBP	0.111108	1387	757275	41507	0.1	0.4	0.000587195	0.0500275
DBP	0.111108	1387	757275	41507	0.1	0.6	0.000880793	0.0500671
DBP	0.111108	1387	757275	41507	0.1	0.8	0.00117439	0.0501225
DBP	0.111108	1387	757275	41507	0.1	1	0.00146799	0.0501939
DBP	0.111108	1387	757275	41507	0.2	0	0	0.0499958
DBP	0.111108	1387	757275	41507	0.2	0.2	0.000587195	0.0500275
DBP	0.111108	1387	757275	41507	0.2	0.4	0.00117439	0.0501225
DBP	0.111108	1387	757275	41507	0.2	0.6	0.00176159	0.050281
DBP	0.111108	1387	757275	41507	0.2	0.8	0.00234878	0.0505029
DBP	0.111108	1387	757275	41507	0.2	1	0.00293598	0.0507884
DBP	0.111108	1387	757275	41507	0.3	0	0	0.0499958
DBP	0.111108	1387	757275	41507	0.3	0.2	0.000880793	0.0500671
DBP	0.111108	1387	757275	41507	0.3	0.4	0.00176159	0.050281
DBP	0.111108	1387	757275	41507	0.3	0.6	0.00264238	0.0506377
DBP	0.111108	1387	757275	41507	0.3	0.8	0.00352317	0.0511373
DBP	0.111108	1387	757275	41507	0.3	1	0.00440396	0.0517801
DBP	0.111108	1387	757275	41507	0.4	0	0	0.0499958
DBP	0.111108	1387	757275	41507	0.4	0.2	0.00117439	0.0501225
DBP	0.111108	1387	757275	41507	0.4	0.4	0.00234878	0.0505029
DBP	0.111108	1387	757275	41507	0.4	0.6	0.00352317	0.0511373
DBP	0.111108	1387	757275	41507	0.4	0.8	0.00469756	0.0520263
DBP	0.111108	1387	757275	41507	0.4	1	0.00587195	0.0531706
DBP	0.111108	1387	757275	41507	0.5	0	0	0.0499958
DBP	0.111108	1387	757275	41507	0.5	0.2	0.00146799	0.0501939
DBP	0.111108	1387	757275	41507	0.5	0.4	0.00293598	0.0507884
DBP	0.111108	1387	757275	41507	0.5	0.6	0.00440396	0.0517801
DBP	0.111108	1387	757275	41507	0.5	0.8	0.00587195	0.0531706
DBP	0.111108	1387	757275	41507	0.5	1	0.00733994	0.0549617
DBP	0.111108	1387	757275	41507	0.6	0	0	0.0499958
DBP	0.111108	1387	757275	41507	0.6	0.2	0.00176159	0.050281
DBP	0.111108	1387	757275	41507	0.6	0.4	0.00352317	0.0511373
DBP	0.111108	1387	757275	41507	0.6	0.6	0.00528476	0.0525665
DBP	0.111108	1387	757275	41507	0.6	0.8	0.00704634	0.0545713
DBP	0.111108	1387	757275	41507	0.6	1	0.00880793	0.0571559
DBP	0.111108	1387	757275	41507	0.7	0	0	0.0499958
DBP	0.111108	1387	757275	41507	0.7	0.2	0.00205518	0.0503841
DBP	0.111108	1387	757275	41507	0.7	0.4	0.00411037	0.0515499
DBP	0.111108	1387	757275	41507	0.7	0.6	0.00616555	0.0534967
DBP	0.111108	1387	757275	41507	0.7	0.8	0.00822073	0.0562297
DBP	0.111108	1387	757275	41507	0.7	1	0.0102759	0.059756
DBP	0.111108	1387	757275	41507	0.8	0	0	0.0499958
DBP	0.111108	1387	757275	41507	0.8	0.2	0.00234878	0.0505029
DBP	0.111108	1387	757275	41507	0.8	0.4	0.00469756	0.0520263
DBP	0.111108	1387	757275	41507	0.8	0.6	0.00704634	0.0545713
DBP	0.111108	1387	757275	41507	0.8	0.8	0.00939512	0.058147
DBP	0.111108	1387	757275	41507	0.8	1	0.0117439	0.0627654
DBP	0.111108	1387	757275	41507	0.9	0	0	0.0499958
DBP	0.111108	1387	757275	41507	0.9	0.2	0.00264238	0.0506377
DBP	0.111108	1387	757275	41507	0.9	0.4	0.00528476	0.0525665
DBP	0.111108	1387	757275	41507	0.9	0.6	0.00792713	0.0557909
DBP	0.111108	1387	757275	41507	0.9	0.8	0.0105695	0.060325
DBP	0.111108	1387	757275	41507	0.9	1	0.0132119	0.0661875
DBP	0.111108	1387	757275	41507	1	0	0	0.0499958
DBP	0.111108	1387	757275	41507	1	0.2	0.00293598	0.0507884
DBP	0.111108	1387	757275	41507	1	0.4	0.00587195	0.0531706
DBP	0.111108	1387	757275	41507	1	0.6	0.00880793	0.0571559
DBP	0.111108	1387	757275	41507	1	0.8	0.0117439	0.0627654
DBP	0.111108	1387	757275	41507	1	1	0.0146799	0.0700264
HbA1C	0.0865854	149	146806	41507	0	0	0	0.0499958
HbA1C	0.0865854	149	146806	41507	0	0.2	0	0.0499958
HbA1C	0.0865854	149	146806	41507	0	0.4	0	0.0499958
HbA1C	0.0865854	149	146806	41507	0	0.6	0	0.0499958
HbA1C	0.0865854	149	146806	41507	0	0.8	0	0.0499958
HbA1C	0.0865854	149	146806	41507	0	1	0	0.0499958
HbA1C	0.0865854	149	146806	41507	0.1	0	0	0.0499958
HbA1C	0.0865854	149	146806	41507	0.1	0.2	0.000214358	0.0499991
HbA1C	0.0865854	149	146806	41507	0.1	0.4	0.000428716	0.050009
HbA1C	0.0865854	149	146806	41507	0.1	0.6	0.000643074	0.0500254
HbA1C	0.0865854	149	146806	41507	0.1	0.8	0.000857432	0.0500484
HbA1C	0.0865854	149	146806	41507	0.1	1	0.00107179	0.0500781
HbA1C	0.0865854	149	146806	41507	0.2	0	0	0.0499958
HbA1C	0.0865854	149	146806	41507	0.2	0.2	0.000428716	0.050009
HbA1C	0.0865854	149	146806	41507	0.2	0.4	0.000857432	0.0500484
HbA1C	0.0865854	149	146806	41507	0.2	0.6	0.00128615	0.0501143
HbA1C	0.0865854	149	146806	41507	0.2	0.8	0.00171486	0.0502064
HbA1C	0.0865854	149	146806	41507	0.2	1	0.00214358	0.0503249
HbA1C	0.0865854	149	146806	41507	0.3	0	0	0.0499958
HbA1C	0.0865854	149	146806	41507	0.3	0.2	0.000643074	0.0500254
HbA1C	0.0865854	149	146806	41507	0.3	0.4	0.00128615	0.0501143
HbA1C	0.0865854	149	146806	41507	0.3	0.6	0.00192922	0.0502624
HbA1C	0.0865854	149	146806	41507	0.3	0.8	0.0025723	0.0504698
HbA1C	0.0865854	149	146806	41507	0.3	1	0.00321537	0.0507365
HbA1C	0.0865854	149	146806	41507	0.4	0	0	0.0499958
HbA1C	0.0865854	149	146806	41507	0.4	0.2	0.000857432	0.0500484
HbA1C	0.0865854	149	146806	41507	0.4	0.4	0.00171486	0.0502064
HbA1C	0.0865854	149	146806	41507	0.4	0.6	0.0025723	0.0504698
HbA1C	0.0865854	149	146806	41507	0.4	0.8	0.00342973	0.0508387
HbA1C	0.0865854	149	146806	41507	0.4	1	0.00428716	0.0513132
HbA1C	0.0865854	149	146806	41507	0.5	0	0	0.0499958
HbA1C	0.0865854	149	146806	41507	0.5	0.2	0.00107179	0.0500781
HbA1C	0.0865854	149	146806	41507	0.5	0.4	0.00214358	0.0503249
HbA1C	0.0865854	149	146806	41507	0.5	0.6	0.00321537	0.0507365
HbA1C	0.0865854	149	146806	41507	0.5	0.8	0.00428716	0.0513132
HbA1C	0.0865854	149	146806	41507	0.5	1	0.00535895	0.0520551
HbA1C	0.0865854	149	146806	41507	0.6	0	0	0.0499958
HbA1C	0.0865854	149	146806	41507	0.6	0.2	0.00128615	0.0501143
HbA1C	0.0865854	149	146806	41507	0.6	0.4	0.0025723	0.0504698
HbA1C	0.0865854	149	146806	41507	0.6	0.6	0.00385844	0.0510627
HbA1C	0.0865854	149	146806	41507	0.6	0.8	0.00514459	0.0518935
HbA1C	0.0865854	149	146806	41507	0.6	1	0.00643074	0.0529628
HbA1C	0.0865854	149	146806	41507	0.7	0	0	0.0499958
HbA1C	0.0865854	149	146806	41507	0.7	0.2	0.00150051	0.0501571
HbA1C	0.0865854	149	146806	41507	0.7	0.4	0.00300101	0.050641
HbA1C	0.0865854	149	146806	41507	0.7	0.6	0.00450152	0.0514483
HbA1C	0.0865854	149	146806	41507	0.7	0.8	0.00600202	0.0525798
HbA1C	0.0865854	149	146806	41507	0.7	1	0.00750253	0.0540368
HbA1C	0.0865854	149	146806	41507	0.8	0	0	0.0499958
HbA1C	0.0865854	149	146806	41507	0.8	0.2	0.00171486	0.0502064
HbA1C	0.0865854	149	146806	41507	0.8	0.4	0.00342973	0.0508387
HbA1C	0.0865854	149	146806	41507	0.8	0.6	0.00514459	0.0518935
HbA1C	0.0865854	149	146806	41507	0.8	0.8	0.00685946	0.0533724
HbA1C	0.0865854	149	146806	41507	0.8	1	0.00857432	0.0552777
HbA1C	0.0865854	149	146806	41507	0.9	0	0	0.0499958
HbA1C	0.0865854	149	146806	41507	0.9	0.2	0.00192922	0.0502624
HbA1C	0.0865854	149	146806	41507	0.9	0.4	0.00385844	0.0510627
HbA1C	0.0865854	149	146806	41507	0.9	0.6	0.00578767	0.0523983
HbA1C	0.0865854	149	146806	41507	0.9	0.8	0.00771689	0.0542716
HbA1C	0.0865854	149	146806	41507	0.9	1	0.00964611	0.0566862
HbA1C	0.0865854	149	146806	41507	1	0	0	0.0499958
HbA1C	0.0865854	149	146806	41507	1	0.2	0.00214358	0.0503249
HbA1C	0.0865854	149	146806	41507	1	0.4	0.00428716	0.0513132
HbA1C	0.0865854	149	146806	41507	1	0.6	0.00643074	0.0529628
HbA1C	0.0865854	149	146806	41507	1	0.8	0.00857432	0.0552777
HbA1C	0.0865854	149	146806	41507	1	1	0.0107179	0.0582631
HDL	0.221465	2727	1548460	41507	0	0	0	0.0499958
HDL	0.221465	2727	1548460	41507	0	0.2	0	0.0499958
HDL	0.221465	2727	1548460	41507	0	0.4	0	0.0499958
HDL	0.221465	2727	1548460	41507	0	0.6	0	0.0499958
HDL	0.221465	2727	1548460	41507	0	0.8	0	0.0499958
HDL	0.221465	2727	1548460	41507	0	1	0	0.0499958
HDL	0.221465	2727	1548460	41507	0.1	0	0	0.0499958
HDL	0.221465	2727	1548460	41507	0.1	0.2	0.000124038	0.0499986
HDL	0.221465	2727	1548460	41507	0.1	0.4	0.000248075	0.0500071
HDL	0.221465	2727	1548460	41507	0.1	0.6	0.000372113	0.0500212
HDL	0.221465	2727	1548460	41507	0.1	0.8	0.00049615	0.0500409
HDL	0.221465	2727	1548460	41507	0.1	1	0.000620188	0.0500663
HDL	0.221465	2727	1548460	41507	0.2	0	0	0.0499958
HDL	0.221465	2727	1548460	41507	0.2	0.2	0.000248075	0.0500071
HDL	0.221465	2727	1548460	41507	0.2	0.4	0.00049615	0.0500409
HDL	0.221465	2727	1548460	41507	0.2	0.6	0.000744225	0.0500973
HDL	0.221465	2727	1548460	41507	0.2	0.8	0.0009923	0.0501762
HDL	0.221465	2727	1548460	41507	0.2	1	0.00124038	0.0502777
HDL	0.221465	2727	1548460	41507	0.3	0	0	0.0499958
HDL	0.221465	2727	1548460	41507	0.3	0.2	0.000372113	0.0500212
HDL	0.221465	2727	1548460	41507	0.3	0.4	0.000744225	0.0500973
HDL	0.221465	2727	1548460	41507	0.3	0.6	0.00111634	0.0502241
HDL	0.221465	2727	1548460	41507	0.3	0.8	0.00148845	0.0504017
HDL	0.221465	2727	1548460	41507	0.3	1	0.00186056	0.0506302
HDL	0.221465	2727	1548460	41507	0.4	0	0	0.0499958
HDL	0.221465	2727	1548460	41507	0.4	0.2	0.00049615	0.0500409
HDL	0.221465	2727	1548460	41507	0.4	0.4	0.0009923	0.0501762
HDL	0.221465	2727	1548460	41507	0.4	0.6	0.00148845	0.0504017
HDL	0.221465	2727	1548460	41507	0.4	0.8	0.0019846	0.0507176
HDL	0.221465	2727	1548460	41507	0.4	1	0.00248075	0.0511239
HDL	0.221465	2727	1548460	41507	0.5	0	0	0.0499958
HDL	0.221465	2727	1548460	41507	0.5	0.2	0.000620188	0.0500663
HDL	0.221465	2727	1548460	41507	0.5	0.4	0.00124038	0.0502777
HDL	0.221465	2727	1548460	41507	0.5	0.6	0.00186056	0.0506302
HDL	0.221465	2727	1548460	41507	0.5	0.8	0.00248075	0.0511239
HDL	0.221465	2727	1548460	41507	0.5	1	0.00310094	0.0517591
HDL	0.221465	2727	1548460	41507	0.6	0	0	0.0499958
HDL	0.221465	2727	1548460	41507	0.6	0.2	0.000744225	0.0500973
HDL	0.221465	2727	1548460	41507	0.6	0.4	0.00148845	0.0504017
HDL	0.221465	2727	1548460	41507	0.6	0.6	0.00223268	0.0509094
HDL	0.221465	2727	1548460	41507	0.6	0.8	0.0029769	0.0516207
HDL	0.221465	2727	1548460	41507	0.6	1	0.00372113	0.0525362
HDL	0.221465	2727	1548460	41507	0.7	0	0	0.0499958
HDL	0.221465	2727	1548460	41507	0.7	0.2	0.000868263	0.0501339
HDL	0.221465	2727	1548460	41507	0.7	0.4	0.00173653	0.0505484
HDL	0.221465	2727	1548460	41507	0.7	0.6	0.00260479	0.0512396
HDL	0.221465	2727	1548460	41507	0.7	0.8	0.00347305	0.0522083
HDL	0.221465	2727	1548460	41507	0.7	1	0.00434131	0.0534554
HDL	0.221465	2727	1548460	41507	0.8	0	0	0.0499958
HDL	0.221465	2727	1548460	41507	0.8	0.2	0.0009923	0.0501762
HDL	0.221465	2727	1548460	41507	0.8	0.4	0.0019846	0.0507176
HDL	0.221465	2727	1548460	41507	0.8	0.6	0.0029769	0.0516207
HDL	0.221465	2727	1548460	41507	0.8	0.8	0.0039692	0.0528868
HDL	0.221465	2727	1548460	41507	0.8	1	0.0049615	0.0545173
HDL	0.221465	2727	1548460	41507	0.9	0	0	0.0499958
HDL	0.221465	2727	1548460	41507	0.9	0.2	0.00111634	0.0502241
HDL	0.221465	2727	1548460	41507	0.9	0.4	0.00223268	0.0509094
HDL	0.221465	2727	1548460	41507	0.9	0.6	0.00334901	0.0520529
HDL	0.221465	2727	1548460	41507	0.9	0.8	0.00446535	0.0536564
HDL	0.221465	2727	1548460	41507	0.9	1	0.00558169	0.0557224
HDL	0.221465	2727	1548460	41507	1	0	0	0.0499958
HDL	0.221465	2727	1548460	41507	1	0.2	0.00124038	0.0502777
HDL	0.221465	2727	1548460	41507	1	0.4	0.00248075	0.0511239
HDL	0.221465	2727	1548460	41507	1	0.6	0.00372113	0.0525362
HDL	0.221465	2727	1548460	41507	1	0.8	0.0049615	0.0545173
HDL	0.221465	2727	1548460	41507	1	1	0.00620188	0.0570713
LDL	0.226177	2224	1494980	41507	0	0	0	0.0499958
LDL	0.226177	2224	1494980	41507	0	0.2	0	0.0499958
LDL	0.226177	2224	1494980	41507	0	0.4	0	0.0499958
LDL	0.226177	2224	1494980	41507	0	0.6	0	0.0499958
LDL	0.226177	2224	1494980	41507	0	0.8	0	0.0499958
LDL	0.226177	2224	1494980	41507	0	1	0	0.0499958
LDL	0.226177	2224	1494980	41507	0.1	0	0	0.0499958
LDL	0.226177	2224	1494980	41507	0.1	0.2	0.000101946	0.0499977
LDL	0.226177	2224	1494980	41507	0.1	0.4	0.000203892	0.0500036
LDL	0.226177	2224	1494980	41507	0.1	0.6	0.000305837	0.0500133
LDL	0.226177	2224	1494980	41507	0.1	0.8	0.000407783	0.0500269
LDL	0.226177	2224	1494980	41507	0.1	1	0.000509729	0.0500444
LDL	0.226177	2224	1494980	41507	0.2	0	0	0.0499958
LDL	0.226177	2224	1494980	41507	0.2	0.2	0.000203892	0.0500036
LDL	0.226177	2224	1494980	41507	0.2	0.4	0.000407783	0.0500269
LDL	0.226177	2224	1494980	41507	0.2	0.6	0.000611675	0.0500658
LDL	0.226177	2224	1494980	41507	0.2	0.8	0.000815566	0.0501202
LDL	0.226177	2224	1494980	41507	0.2	1	0.00101946	0.0501902
LDL	0.226177	2224	1494980	41507	0.3	0	0	0.0499958
LDL	0.226177	2224	1494980	41507	0.3	0.2	0.000305837	0.0500133
LDL	0.226177	2224	1494980	41507	0.3	0.4	0.000611675	0.0500658
LDL	0.226177	2224	1494980	41507	0.3	0.6	0.000917512	0.0501533
LDL	0.226177	2224	1494980	41507	0.3	0.8	0.00122335	0.0502758
LDL	0.226177	2224	1494980	41507	0.3	1	0.00152919	0.0504334
LDL	0.226177	2224	1494980	41507	0.4	0	0	0.0499958
LDL	0.226177	2224	1494980	41507	0.4	0.2	0.000407783	0.0500269
LDL	0.226177	2224	1494980	41507	0.4	0.4	0.000815566	0.0501202
LDL	0.226177	2224	1494980	41507	0.4	0.6	0.00122335	0.0502758
LDL	0.226177	2224	1494980	41507	0.4	0.8	0.00163113	0.0504937
LDL	0.226177	2224	1494980	41507	0.4	1	0.00203892	0.0507739
LDL	0.226177	2224	1494980	41507	0.5	0	0	0.0499958
LDL	0.226177	2224	1494980	41507	0.5	0.2	0.000509729	0.0500444
LDL	0.226177	2224	1494980	41507	0.5	0.4	0.00101946	0.0501902
LDL	0.226177	2224	1494980	41507	0.5	0.6	0.00152919	0.0504334
LDL	0.226177	2224	1494980	41507	0.5	0.8	0.00203892	0.0507739
LDL	0.226177	2224	1494980	41507	0.5	1	0.00254864	0.0512119
LDL	0.226177	2224	1494980	41507	0.6	0	0	0.0499958
LDL	0.226177	2224	1494980	41507	0.6	0.2	0.000611675	0.0500658
LDL	0.226177	2224	1494980	41507	0.6	0.4	0.00122335	0.0502758
LDL	0.226177	2224	1494980	41507	0.6	0.6	0.00183502	0.050626
LDL	0.226177	2224	1494980	41507	0.6	0.8	0.0024467	0.0511165
LDL	0.226177	2224	1494980	41507	0.6	1	0.00305837	0.0517475
LDL	0.226177	2224	1494980	41507	0.7	0	0	0.0499958
LDL	0.226177	2224	1494980	41507	0.7	0.2	0.00071362	0.0500911
LDL	0.226177	2224	1494980	41507	0.7	0.4	0.00142724	0.050377
LDL	0.226177	2224	1494980	41507	0.7	0.6	0.00214086	0.0508537
LDL	0.226177	2224	1494980	41507	0.7	0.8	0.00285448	0.0515215
LDL	0.226177	2224	1494980	41507	0.7	1	0.0035681	0.052381
LDL	0.226177	2224	1494980	41507	0.8	0	0	0.0499958
LDL	0.226177	2224	1494980	41507	0.8	0.2	0.000815566	0.0501202
LDL	0.226177	2224	1494980	41507	0.8	0.4	0.00163113	0.0504937
LDL	0.226177	2224	1494980	41507	0.8	0.6	0.0024467	0.0511165
LDL	0.226177	2224	1494980	41507	0.8	0.8	0.00326226	0.0519892
LDL	0.226177	2224	1494980	41507	0.8	1	0.00407783	0.0531125
LDL	0.226177	2224	1494980	41507	0.9	0	0	0.0499958
LDL	0.226177	2224	1494980	41507	0.9	0.2	0.000917512	0.0501533
LDL	0.226177	2224	1494980	41507	0.9	0.4	0.00183502	0.050626
LDL	0.226177	2224	1494980	41507	0.9	0.6	0.00275254	0.0514144
LDL	0.226177	2224	1494980	41507	0.9	0.8	0.00367005	0.0525194
LDL	0.226177	2224	1494980	41507	0.9	1	0.00458756	0.0539424
LDL	0.226177	2224	1494980	41507	1	0	0	0.0499958
LDL	0.226177	2224	1494980	41507	1	0.2	0.00101946	0.0501902
LDL	0.226177	2224	1494980	41507	1	0.4	0.00203892	0.0507739
LDL	0.226177	2224	1494980	41507	1	0.6	0.00305837	0.0517475
LDL	0.226177	2224	1494980	41507	1	0.8	0.00407783	0.0531125
LDL	0.226177	2224	1494980	41507	1	1	0.00509729	0.0548708
Life_Smoking	0.0166372	180	462690	41507	0	0	0	0.0499958
Life_Smoking	0.0166372	180	462690	41507	0	0.2	0	0.0499958
Life_Smoking	0.0166372	180	462690	41507	0	0.4	0	0.0499958
Life_Smoking	0.0166372	180	462690	41507	0	0.6	0	0.0499958
Life_Smoking	0.0166372	180	462690	41507	0	0.8	0	0.0499958
Life_Smoking	0.0166372	180	462690	41507	0	1	0	0.0499958
Life_Smoking	0.0166372	180	462690	41507	0.1	0	0	0.0499958
Life_Smoking	0.0166372	180	462690	41507	0.1	0.2	0.000460062	0.0499987
Life_Smoking	0.0166372	180	462690	41507	0.1	0.4	0.000920123	0.0500074
Life_Smoking	0.0166372	180	462690	41507	0.1	0.6	0.00138018	0.050022
Life_Smoking	0.0166372	180	462690	41507	0.1	0.8	0.00184025	0.0500424
Life_Smoking	0.0166372	180	462690	41507	0.1	1	0.00230031	0.0500686
Life_Smoking	0.0166372	180	462690	41507	0.2	0	0	0.0499958
Life_Smoking	0.0166372	180	462690	41507	0.2	0.2	0.000920123	0.0500074
Life_Smoking	0.0166372	180	462690	41507	0.2	0.4	0.00184025	0.0500424
Life_Smoking	0.0166372	180	462690	41507	0.2	0.6	0.00276037	0.0501007
Life_Smoking	0.0166372	180	462690	41507	0.2	0.8	0.00368049	0.0501822
Life_Smoking	0.0166372	180	462690	41507	0.2	1	0.00460062	0.0502871
Life_Smoking	0.0166372	180	462690	41507	0.3	0	0	0.0499958
Life_Smoking	0.0166372	180	462690	41507	0.3	0.2	0.00138018	0.050022
Life_Smoking	0.0166372	180	462690	41507	0.3	0.4	0.00276037	0.0501007
Life_Smoking	0.0166372	180	462690	41507	0.3	0.6	0.00414055	0.0502317
Life_Smoking	0.0166372	180	462690	41507	0.3	0.8	0.00552074	0.0504153
Life_Smoking	0.0166372	180	462690	41507	0.3	1	0.00690092	0.0506514
Life_Smoking	0.0166372	180	462690	41507	0.4	0	0	0.0499958
Life_Smoking	0.0166372	180	462690	41507	0.4	0.2	0.00184025	0.0500424
Life_Smoking	0.0166372	180	462690	41507	0.4	0.4	0.00368049	0.0501822
Life_Smoking	0.0166372	180	462690	41507	0.4	0.6	0.00552074	0.0504153
Life_Smoking	0.0166372	180	462690	41507	0.4	0.8	0.00736099	0.0507418
Life_Smoking	0.0166372	180	462690	41507	0.4	1	0.00920123	0.0511617
Life_Smoking	0.0166372	180	462690	41507	0.5	0	0	0.0499958
Life_Smoking	0.0166372	180	462690	41507	0.5	0.2	0.00230031	0.0500686
Life_Smoking	0.0166372	180	462690	41507	0.5	0.4	0.00460062	0.0502871
Life_Smoking	0.0166372	180	462690	41507	0.5	0.6	0.00690092	0.0506514
Life_Smoking	0.0166372	180	462690	41507	0.5	0.8	0.00920123	0.0511617
Life_Smoking	0.0166372	180	462690	41507	0.5	1	0.0115015	0.0518182
Life_Smoking	0.0166372	180	462690	41507	0.6	0	0	0.0499958
Life_Smoking	0.0166372	180	462690	41507	0.6	0.2	0.00276037	0.0501007
Life_Smoking	0.0166372	180	462690	41507	0.6	0.4	0.00552074	0.0504153
Life_Smoking	0.0166372	180	462690	41507	0.6	0.6	0.00828111	0.05094
Life_Smoking	0.0166372	180	462690	41507	0.6	0.8	0.0110415	0.0516752
Life_Smoking	0.0166372	180	462690	41507	0.6	1	0.0138018	0.0526213
Life_Smoking	0.0166372	180	462690	41507	0.7	0	0	0.0499958
Life_Smoking	0.0166372	180	462690	41507	0.7	0.2	0.00322043	0.0501385
Life_Smoking	0.0166372	180	462690	41507	0.7	0.4	0.00644086	0.0505669
Life_Smoking	0.0166372	180	462690	41507	0.7	0.6	0.00966129	0.0512813
Life_Smoking	0.0166372	180	462690	41507	0.7	0.8	0.0128817	0.0522825
Life_Smoking	0.0166372	180	462690	41507	0.7	1	0.0161022	0.0535715
Life_Smoking	0.0166372	180	462690	41507	0.8	0	0	0.0499958
Life_Smoking	0.0166372	180	462690	41507	0.8	0.2	0.00368049	0.0501822
Life_Smoking	0.0166372	180	462690	41507	0.8	0.4	0.00736099	0.0507418
Life_Smoking	0.0166372	180	462690	41507	0.8	0.6	0.0110415	0.0516752
Life_Smoking	0.0166372	180	462690	41507	0.8	0.8	0.014722	0.0529837
Life_Smoking	0.0166372	180	462690	41507	0.8	1	0.0184025	0.0546691
Life_Smoking	0.0166372	180	462690	41507	0.9	0	0	0.0499958
Life_Smoking	0.0166372	180	462690	41507	0.9	0.2	0.00414055	0.0502317
Life_Smoking	0.0166372	180	462690	41507	0.9	0.4	0.00828111	0.05094
Life_Smoking	0.0166372	180	462690	41507	0.9	0.6	0.0124217	0.0521218
Life_Smoking	0.0166372	180	462690	41507	0.9	0.8	0.0165622	0.0537792
Life_Smoking	0.0166372	180	462690	41507	0.9	1	0.0207028	0.0559148
Life_Smoking	0.0166372	180	462690	41507	1	0	0	0.0499958
Life_Smoking	0.0166372	180	462690	41507	1	0.2	0.00460062	0.0502871
Life_Smoking	0.0166372	180	462690	41507	1	0.4	0.00920123	0.0511617
Life_Smoking	0.0166372	180	462690	41507	1	0.6	0.0138018	0.0526213
Life_Smoking	0.0166372	180	462690	41507	1	0.8	0.0184025	0.0546691
Life_Smoking	0.0166372	180	462690	41507	1	1	0.0230031	0.0573091
SBP	0.102952	1301	744681	41507	0	0	0	0.0499958
SBP	0.102952	1301	744681	41507	0	0.2	0	0.0499958
SBP	0.102952	1301	744681	41507	0	0.4	0	0.0499958
SBP	0.102952	1301	744681	41507	0	0.6	0	0.0499958
SBP	0.102952	1301	744681	41507	0	0.8	0	0.0499958
SBP	0.102952	1301	744681	41507	0	1	0	0.0499958
SBP	0.102952	1301	744681	41507	0.1	0	0	0.0499958
SBP	0.102952	1301	744681	41507	0.1	0.2	0.000304985	0.0500037
SBP	0.102952	1301	744681	41507	0.1	0.4	0.000609969	0.0500275
SBP	0.102952	1301	744681	41507	0.1	0.6	0.000914954	0.0500671
SBP	0.102952	1301	744681	41507	0.1	0.8	0.00121994	0.0501225
SBP	0.102952	1301	744681	41507	0.1	1	0.00152492	0.0501938
SBP	0.102952	1301	744681	41507	0.2	0	0	0.0499958
SBP	0.102952	1301	744681	41507	0.2	0.2	0.000609969	0.0500275
SBP	0.102952	1301	744681	41507	0.2	0.4	0.00121994	0.0501225
SBP	0.102952	1301	744681	41507	0.2	0.6	0.00182991	0.050281
SBP	0.102952	1301	744681	41507	0.2	0.8	0.00243988	0.0505029
SBP	0.102952	1301	744681	41507	0.2	1	0.00304985	0.0507882
SBP	0.102952	1301	744681	41507	0.3	0	0	0.0499958
SBP	0.102952	1301	744681	41507	0.3	0.2	0.000914954	0.0500671
SBP	0.102952	1301	744681	41507	0.3	0.4	0.00182991	0.050281
SBP	0.102952	1301	744681	41507	0.3	0.6	0.00274486	0.0506376
SBP	0.102952	1301	744681	41507	0.3	0.8	0.00365981	0.0511372
SBP	0.102952	1301	744681	41507	0.3	1	0.00457477	0.0517799
SBP	0.102952	1301	744681	41507	0.4	0	0	0.0499958
SBP	0.102952	1301	744681	41507	0.4	0.2	0.00121994	0.0501225
SBP	0.102952	1301	744681	41507	0.4	0.4	0.00243988	0.0505029
SBP	0.102952	1301	744681	41507	0.4	0.6	0.00365981	0.0511372
SBP	0.102952	1301	744681	41507	0.4	0.8	0.00487975	0.052026
SBP	0.102952	1301	744681	41507	0.4	1	0.00609969	0.0531702
SBP	0.102952	1301	744681	41507	0.5	0	0	0.0499958
SBP	0.102952	1301	744681	41507	0.5	0.2	0.00152492	0.0501938
SBP	0.102952	1301	744681	41507	0.5	0.4	0.00304985	0.0507882
SBP	0.102952	1301	744681	41507	0.5	0.6	0.00457477	0.0517799
SBP	0.102952	1301	744681	41507	0.5	0.8	0.00609969	0.0531702
SBP	0.102952	1301	744681	41507	0.5	1	0.00762461	0.054961
SBP	0.102952	1301	744681	41507	0.6	0	0	0.0499958
SBP	0.102952	1301	744681	41507	0.6	0.2	0.00182991	0.050281
SBP	0.102952	1301	744681	41507	0.6	0.4	0.00365981	0.0511372
SBP	0.102952	1301	744681	41507	0.6	0.6	0.00548972	0.0525661
SBP	0.102952	1301	744681	41507	0.6	0.8	0.00731963	0.0545707
SBP	0.102952	1301	744681	41507	0.6	1	0.00914954	0.0571549
SBP	0.102952	1301	744681	41507	0.7	0	0	0.0499958
SBP	0.102952	1301	744681	41507	0.7	0.2	0.00213489	0.050384
SBP	0.102952	1301	744681	41507	0.7	0.4	0.00426978	0.0515497
SBP	0.102952	1301	744681	41507	0.7	0.6	0.00640467	0.0534962
SBP	0.102952	1301	744681	41507	0.7	0.8	0.00853957	0.0562288
SBP	0.102952	1301	744681	41507	0.7	1	0.0106745	0.0597546
SBP	0.102952	1301	744681	41507	0.8	0	0	0.0499958
SBP	0.102952	1301	744681	41507	0.8	0.2	0.00243988	0.0505029
SBP	0.102952	1301	744681	41507	0.8	0.4	0.00487975	0.052026
SBP	0.102952	1301	744681	41507	0.8	0.6	0.00731963	0.0545707
SBP	0.102952	1301	744681	41507	0.8	0.8	0.0097595	0.0581459
SBP	0.102952	1301	744681	41507	0.8	1	0.0121994	0.0627636
SBP	0.102952	1301	744681	41507	0.9	0	0	0.0499958
SBP	0.102952	1301	744681	41507	0.9	0.2	0.00274486	0.0506376
SBP	0.102952	1301	744681	41507	0.9	0.4	0.00548972	0.0525661
SBP	0.102952	1301	744681	41507	0.9	0.6	0.00823458	0.05579
SBP	0.102952	1301	744681	41507	0.9	0.8	0.0109794	0.0603236
SBP	0.102952	1301	744681	41507	0.9	1	0.0137243	0.0661853
SBP	0.102952	1301	744681	41507	1	0	0	0.0499958
SBP	0.102952	1301	744681	41507	1	0.2	0.00304985	0.0507882
SBP	0.102952	1301	744681	41507	1	0.4	0.00609969	0.0531702
SBP	0.102952	1301	744681	41507	1	0.6	0.00914954	0.0571549
SBP	0.102952	1301	744681	41507	1	0.8	0.0121994	0.0627636
SBP	0.102952	1301	744681	41507	1	1	0.0152492	0.0700236
T2D	0.0785493	541	492215	41507	0	0	0	0.0499958
T2D	0.0785493	541	492215	41507	0	0.2	0	0.0499958
T2D	0.0785493	541	492215	41507	0	0.4	0	0.0499958
T2D	0.0785493	541	492215	41507	0	0.6	0	0.0499958
T2D	0.0785493	541	492215	41507	0	0.8	0	0.0499958
T2D	0.0785493	541	492215	41507	0	1	0	0.0499958
T2D	0.0785493	541	492215	41507	0.1	0	0	0.0499958
T2D	0.0785493	541	492215	41507	0.1	0.2	0.000258155	0.0500001
T2D	0.0785493	541	492215	41507	0.1	0.4	0.00051631	0.0500131
T2D	0.0785493	541	492215	41507	0.1	0.6	0.000774465	0.0500348
T2D	0.0785493	541	492215	41507	0.1	0.8	0.00103262	0.0500651
T2D	0.0785493	541	492215	41507	0.1	1	0.00129078	0.050104
T2D	0.0785493	541	492215	41507	0.2	0	0	0.0499958
T2D	0.0785493	541	492215	41507	0.2	0.2	0.00051631	0.0500131
T2D	0.0785493	541	492215	41507	0.2	0.4	0.00103262	0.0500651
T2D	0.0785493	541	492215	41507	0.2	0.6	0.00154893	0.0501517
T2D	0.0785493	541	492215	41507	0.2	0.8	0.00206524	0.050273
T2D	0.0785493	541	492215	41507	0.2	1	0.00258155	0.0504289
T2D	0.0785493	541	492215	41507	0.3	0	0	0.0499958
T2D	0.0785493	541	492215	41507	0.3	0.2	0.000774465	0.0500348
T2D	0.0785493	541	492215	41507	0.3	0.4	0.00154893	0.0501517
T2D	0.0785493	541	492215	41507	0.3	0.6	0.0023234	0.0503466
T2D	0.0785493	541	492215	41507	0.3	0.8	0.00309786	0.0506195
T2D	0.0785493	541	492215	41507	0.3	1	0.00387233	0.0509706
T2D	0.0785493	541	492215	41507	0.4	0	0	0.0499958
T2D	0.0785493	541	492215	41507	0.4	0.2	0.00103262	0.0500651
T2D	0.0785493	541	492215	41507	0.4	0.4	0.00206524	0.050273
T2D	0.0785493	541	492215	41507	0.4	0.6	0.00309786	0.0506195
T2D	0.0785493	541	492215	41507	0.4	0.8	0.00413048	0.051105
T2D	0.0785493	541	492215	41507	0.4	1	0.0051631	0.0517296
T2D	0.0785493	541	492215	41507	0.5	0	0	0.0499958
T2D	0.0785493	541	492215	41507	0.5	0.2	0.00129078	0.050104
T2D	0.0785493	541	492215	41507	0.5	0.4	0.00258155	0.0504289
T2D	0.0785493	541	492215	41507	0.5	0.6	0.00387233	0.0509706
T2D	0.0785493	541	492215	41507	0.5	0.8	0.0051631	0.0517296
T2D	0.0785493	541	492215	41507	0.5	1	0.00645388	0.0527064
T2D	0.0785493	541	492215	41507	0.6	0	0	0.0499958
T2D	0.0785493	541	492215	41507	0.6	0.2	0.00154893	0.0501517
T2D	0.0785493	541	492215	41507	0.6	0.4	0.00309786	0.0506195
T2D	0.0785493	541	492215	41507	0.6	0.6	0.00464679	0.0513999
T2D	0.0785493	541	492215	41507	0.6	0.8	0.00619572	0.0524936
T2D	0.0785493	541	492215	41507	0.6	1	0.00774465	0.0539019
T2D	0.0785493	541	492215	41507	0.7	0	0	0.0499958
T2D	0.0785493	541	492215	41507	0.7	0.2	0.00180709	0.050208
T2D	0.0785493	541	492215	41507	0.7	0.4	0.00361417	0.0508449
T2D	0.0785493	541	492215	41507	0.7	0.6	0.00542126	0.0519075
T2D	0.0785493	541	492215	41507	0.7	0.8	0.00722834	0.0533974
T2D	0.0785493	541	492215	41507	0.7	1	0.00903543	0.0553169
T2D	0.0785493	541	492215	41507	0.8	0	0	0.0499958
T2D	0.0785493	541	492215	41507	0.8	0.2	0.00206524	0.050273
T2D	0.0785493	541	492215	41507	0.8	0.4	0.00413048	0.051105
T2D	0.0785493	541	492215	41507	0.8	0.6	0.00619572	0.0524936
T2D	0.0785493	541	492215	41507	0.8	0.8	0.00826096	0.0544415
T2D	0.0785493	541	492215	41507	0.8	1	0.0103262	0.0569524
T2D	0.0785493	541	492215	41507	0.9	0	0	0.0499958
T2D	0.0785493	541	492215	41507	0.9	0.2	0.0023234	0.0503466
T2D	0.0785493	541	492215	41507	0.9	0.4	0.00464679	0.0513999
T2D	0.0785493	541	492215	41507	0.9	0.6	0.00697019	0.0531583
T2D	0.0785493	541	492215	41507	0.9	0.8	0.00929358	0.0556263
T2D	0.0785493	541	492215	41507	0.9	1	0.011617	0.0588097
T2D	0.0785493	541	492215	41507	1	0	0	0.0499958
T2D	0.0785493	541	492215	41507	1	0.2	0.00258155	0.0504289
T2D	0.0785493	541	492215	41507	1	0.4	0.0051631	0.0517296
T2D	0.0785493	541	492215	41507	1	0.6	0.00774465	0.0539019
T2D	0.0785493	541	492215	41507	1	0.8	0.0103262	0.0569524
T2D	0.0785493	541	492215	41507	1	1	0.0129078	0.06089
TC	0.21638	2782	1654920	41507	0	0	0	0.0499958
TC	0.21638	2782	1654920	41507	0	0.2	0	0.0499958
TC	0.21638	2782	1654920	41507	0	0.4	0	0.0499958
TC	0.21638	2782	1654920	41507	0	0.6	0	0.0499958
TC	0.21638	2782	1654920	41507	0	0.8	0	0.0499958
TC	0.21638	2782	1654920	41507	0	1	0	0.0499958
TC	0.21638	2782	1654920	41507	0.1	0	0	0.0499958
TC	0.21638	2782	1654920	41507	0.1	0.2	0.000121964	0.0499985
TC	0.21638	2782	1654920	41507	0.1	0.4	0.000243927	0.0500064
TC	0.21638	2782	1654920	41507	0.1	0.6	0.000365891	0.0500198
TC	0.21638	2782	1654920	41507	0.1	0.8	0.000487855	0.0500384
TC	0.21638	2782	1654920	41507	0.1	1	0.000609819	0.0500623
TC	0.21638	2782	1654920	41507	0.2	0	0	0.0499958
TC	0.21638	2782	1654920	41507	0.2	0.2	0.000243927	0.0500064
TC	0.21638	2782	1654920	41507	0.2	0.4	0.000487855	0.0500384
TC	0.21638	2782	1654920	41507	0.2	0.6	0.000731782	0.0500916
TC	0.21638	2782	1654920	41507	0.2	0.8	0.00097571	0.0501662
TC	0.21638	2782	1654920	41507	0.2	1	0.00121964	0.0502621
TC	0.21638	2782	1654920	41507	0.3	0	0	0.0499958
TC	0.21638	2782	1654920	41507	0.3	0.2	0.000365891	0.0500198
TC	0.21638	2782	1654920	41507	0.3	0.4	0.000731782	0.0500916
TC	0.21638	2782	1654920	41507	0.3	0.6	0.00109767	0.0502115
TC	0.21638	2782	1654920	41507	0.3	0.8	0.00146356	0.0503792
TC	0.21638	2782	1654920	41507	0.3	1	0.00182946	0.050595
TC	0.21638	2782	1654920	41507	0.4	0	0	0.0499958
TC	0.21638	2782	1654920	41507	0.4	0.2	0.000487855	0.0500384
TC	0.21638	2782	1654920	41507	0.4	0.4	0.00097571	0.0501662
TC	0.21638	2782	1654920	41507	0.4	0.6	0.00146356	0.0503792
TC	0.21638	2782	1654920	41507	0.4	0.8	0.00195142	0.0506776
TC	0.21638	2782	1654920	41507	0.4	1	0.00243927	0.0510614
TC	0.21638	2782	1654920	41507	0.5	0	0	0.0499958
TC	0.21638	2782	1654920	41507	0.5	0.2	0.000609819	0.0500623
TC	0.21638	2782	1654920	41507	0.5	0.4	0.00121964	0.0502621
TC	0.21638	2782	1654920	41507	0.5	0.6	0.00182946	0.050595
TC	0.21638	2782	1654920	41507	0.5	0.8	0.00243927	0.0510614
TC	0.21638	2782	1654920	41507	0.5	1	0.00304909	0.0516614
TC	0.21638	2782	1654920	41507	0.6	0	0	0.0499958
TC	0.21638	2782	1654920	41507	0.6	0.2	0.000731782	0.0500916
TC	0.21638	2782	1654920	41507	0.6	0.4	0.00146356	0.0503792
TC	0.21638	2782	1654920	41507	0.6	0.6	0.00219535	0.0508588
TC	0.21638	2782	1654920	41507	0.6	0.8	0.00292713	0.0515307
TC	0.21638	2782	1654920	41507	0.6	1	0.00365891	0.0523953
TC	0.21638	2782	1654920	41507	0.7	0	0	0.0499958
TC	0.21638	2782	1654920	41507	0.7	0.2	0.000853746	0.0501263
TC	0.21638	2782	1654920	41507	0.7	0.4	0.00170749	0.0505178
TC	0.21638	2782	1654920	41507	0.7	0.6	0.00256124	0.0511707
TC	0.21638	2782	1654920	41507	0.7	0.8	0.00341498	0.0520857
TC	0.21638	2782	1654920	41507	0.7	1	0.00426873	0.0532635
TC	0.21638	2782	1654920	41507	0.8	0	0	0.0499958
TC	0.21638	2782	1654920	41507	0.8	0.2	0.00097571	0.0501662
TC	0.21638	2782	1654920	41507	0.8	0.4	0.00195142	0.0506776
TC	0.21638	2782	1654920	41507	0.8	0.6	0.00292713	0.0515307
TC	0.21638	2782	1654920	41507	0.8	0.8	0.00390284	0.0527265
TC	0.21638	2782	1654920	41507	0.8	1	0.00487855	0.0542664
TC	0.21638	2782	1654920	41507	0.9	0	0	0.0499958
TC	0.21638	2782	1654920	41507	0.9	0.2	0.00109767	0.0502115
TC	0.21638	2782	1654920	41507	0.9	0.4	0.00219535	0.0508588
TC	0.21638	2782	1654920	41507	0.9	0.6	0.00329302	0.0519389
TC	0.21638	2782	1654920	41507	0.9	0.8	0.00439069	0.0534533
TC	0.21638	2782	1654920	41507	0.9	1	0.00548837	0.0554044
TC	0.21638	2782	1654920	41507	1	0	0	0.0499958
TC	0.21638	2782	1654920	41507	1	0.2	0.00121964	0.0502621
TC	0.21638	2782	1654920	41507	1	0.4	0.00243927	0.0510614
TC	0.21638	2782	1654920	41507	1	0.6	0.00365891	0.0523953
TC	0.21638	2782	1654920	41507	1	0.8	0.00487855	0.0542664
TC	0.21638	2782	1654920	41507	1	1	0.00609819	0.056678
TG	0.17924	2320	1523970	41507	0	0	0	0.0499958
TG	0.17924	2320	1523970	41507	0	0.2	0	0.0499958
TG	0.17924	2320	1523970	41507	0	0.4	0	0.0499958
TG	0.17924	2320	1523970	41507	0	0.6	0	0.0499958
TG	0.17924	2320	1523970	41507	0	0.8	0	0.0499958
TG	0.17924	2320	1523970	41507	0	1	0	0.0499958
TG	0.17924	2320	1523970	41507	0.1	0	0	0.0499958
TG	0.17924	2320	1523970	41507	0.1	0.2	0.000139632	0.0499987
TG	0.17924	2320	1523970	41507	0.1	0.4	0.000279263	0.0500074
TG	0.17924	2320	1523970	41507	0.1	0.6	0.000418895	0.0500218
TG	0.17924	2320	1523970	41507	0.1	0.8	0.000558527	0.050042
TG	0.17924	2320	1523970	41507	0.1	1	0.000698158	0.0500681
TG	0.17924	2320	1523970	41507	0.2	0	0	0.0499958
TG	0.17924	2320	1523970	41507	0.2	0.2	0.000279263	0.0500074
TG	0.17924	2320	1523970	41507	0.2	0.4	0.000558527	0.050042
TG	0.17924	2320	1523970	41507	0.2	0.6	0.00083779	0.0500999
TG	0.17924	2320	1523970	41507	0.2	0.8	0.00111705	0.0501808
TG	0.17924	2320	1523970	41507	0.2	1	0.00139632	0.0502849
TG	0.17924	2320	1523970	41507	0.3	0	0	0.0499958
TG	0.17924	2320	1523970	41507	0.3	0.2	0.000418895	0.0500218
TG	0.17924	2320	1523970	41507	0.3	0.4	0.00083779	0.0500999
TG	0.17924	2320	1523970	41507	0.3	0.6	0.00125668	0.05023
TG	0.17924	2320	1523970	41507	0.3	0.8	0.00167558	0.0504121
TG	0.17924	2320	1523970	41507	0.3	1	0.00209447	0.0506464
TG	0.17924	2320	1523970	41507	0.4	0	0	0.0499958
TG	0.17924	2320	1523970	41507	0.4	0.2	0.000558527	0.050042
TG	0.17924	2320	1523970	41507	0.4	0.4	0.00111705	0.0501808
TG	0.17924	2320	1523970	41507	0.4	0.6	0.00167558	0.0504121
TG	0.17924	2320	1523970	41507	0.4	0.8	0.00223411	0.0507361
TG	0.17924	2320	1523970	41507	0.4	1	0.00279263	0.0511528
TG	0.17924	2320	1523970	41507	0.5	0	0	0.0499958
TG	0.17924	2320	1523970	41507	0.5	0.2	0.000698158	0.0500681
TG	0.17924	2320	1523970	41507	0.5	0.4	0.00139632	0.0502849
TG	0.17924	2320	1523970	41507	0.5	0.6	0.00209447	0.0506464
TG	0.17924	2320	1523970	41507	0.5	0.8	0.00279263	0.0511528
TG	0.17924	2320	1523970	41507	0.5	1	0.00349079	0.0518044
TG	0.17924	2320	1523970	41507	0.6	0	0	0.0499958
TG	0.17924	2320	1523970	41507	0.6	0.2	0.00083779	0.0500999
TG	0.17924	2320	1523970	41507	0.6	0.4	0.00167558	0.0504121
TG	0.17924	2320	1523970	41507	0.6	0.6	0.00251337	0.0509329
TG	0.17924	2320	1523970	41507	0.6	0.8	0.00335116	0.0516624
TG	0.17924	2320	1523970	41507	0.6	1	0.00418895	0.0526014
TG	0.17924	2320	1523970	41507	0.7	0	0	0.0499958
TG	0.17924	2320	1523970	41507	0.7	0.2	0.000977421	0.0501374
TG	0.17924	2320	1523970	41507	0.7	0.4	0.00195484	0.0505625
TG	0.17924	2320	1523970	41507	0.7	0.6	0.00293226	0.0512715
TG	0.17924	2320	1523970	41507	0.7	0.8	0.00390969	0.0522651
TG	0.17924	2320	1523970	41507	0.7	1	0.00488711	0.0535443
TG	0.17924	2320	1523970	41507	0.8	0	0	0.0499958
TG	0.17924	2320	1523970	41507	0.8	0.2	0.00111705	0.0501808
TG	0.17924	2320	1523970	41507	0.8	0.4	0.00223411	0.0507361
TG	0.17924	2320	1523970	41507	0.8	0.6	0.00335116	0.0516624
TG	0.17924	2320	1523970	41507	0.8	0.8	0.00446821	0.052961
TG	0.17924	2320	1523970	41507	0.8	1	0.00558527	0.0546335
TG	0.17924	2320	1523970	41507	0.9	0	0	0.0499958
TG	0.17924	2320	1523970	41507	0.9	0.2	0.00125668	0.05023
TG	0.17924	2320	1523970	41507	0.9	0.4	0.00251337	0.0509329
TG	0.17924	2320	1523970	41507	0.9	0.6	0.00377005	0.0521057
TG	0.17924	2320	1523970	41507	0.9	0.8	0.00502674	0.0537504
TG	0.17924	2320	1523970	41507	0.9	1	0.00628342	0.0558697
TG	0.17924	2320	1523970	41507	1	0	0	0.0499958
TG	0.17924	2320	1523970	41507	1	0.2	0.00139632	0.0502849
TG	0.17924	2320	1523970	41507	1	0.4	0.00279263	0.0511528
TG	0.17924	2320	1523970	41507	1	0.6	0.00418895	0.0526014
TG	0.17924	2320	1523970	41507	1	0.8	0.00558527	0.0546335
TG	0.17924	2320	1523970	41507	1	1	0.00698158	0.0572534
Urinary_Albumin	0.0058279	46	382500	41507	0	0	0	0.0499958
Urinary_Albumin	0.0058279	46	382500	41507	0	0.2	0	0.0499958
Urinary_Albumin	0.0058279	46	382500	41507	0	0.4	0	0.0499958
Urinary_Albumin	0.0058279	46	382500	41507	0	0.6	0	0.0499958
Urinary_Albumin	0.0058279	46	382500	41507	0	0.8	0	0.0499958
Urinary_Albumin	0.0058279	46	382500	41507	0	1	0	0.0499958
Urinary_Albumin	0.0058279	46	382500	41507	0.1	0	0	0.0499958
Urinary_Albumin	0.0058279	46	382500	41507	0.1	0.2	0.000410355	0.0499966
Urinary_Albumin	0.0058279	46	382500	41507	0.1	0.4	0.000820709	0.049999
Urinary_Albumin	0.0058279	46	382500	41507	0.1	0.6	0.00123106	0.0500031
Urinary_Albumin	0.0058279	46	382500	41507	0.1	0.8	0.00164142	0.0500088
Urinary_Albumin	0.0058279	46	382500	41507	0.1	1	0.00205177	0.0500161
Urinary_Albumin	0.0058279	46	382500	41507	0.2	0	0	0.0499958
Urinary_Albumin	0.0058279	46	382500	41507	0.2	0.2	0.000820709	0.049999
Urinary_Albumin	0.0058279	46	382500	41507	0.2	0.4	0.00164142	0.0500088
Urinary_Albumin	0.0058279	46	382500	41507	0.2	0.6	0.00246213	0.050025
Urinary_Albumin	0.0058279	46	382500	41507	0.2	0.8	0.00328284	0.0500477
Urinary_Albumin	0.0058279	46	382500	41507	0.2	1	0.00410355	0.050077
Urinary_Albumin	0.0058279	46	382500	41507	0.3	0	0	0.0499958
Urinary_Albumin	0.0058279	46	382500	41507	0.3	0.2	0.00123106	0.0500031
Urinary_Albumin	0.0058279	46	382500	41507	0.3	0.4	0.00246213	0.050025
Urinary_Albumin	0.0058279	46	382500	41507	0.3	0.6	0.00369319	0.0500615
Urinary_Albumin	0.0058279	46	382500	41507	0.3	0.8	0.00492426	0.0501127
Urinary_Albumin	0.0058279	46	382500	41507	0.3	1	0.00615532	0.0501784
Urinary_Albumin	0.0058279	46	382500	41507	0.4	0	0	0.0499958
Urinary_Albumin	0.0058279	46	382500	41507	0.4	0.2	0.00164142	0.0500088
Urinary_Albumin	0.0058279	46	382500	41507	0.4	0.4	0.00328284	0.0500477
Urinary_Albumin	0.0058279	46	382500	41507	0.4	0.6	0.00492426	0.0501127
Urinary_Albumin	0.0058279	46	382500	41507	0.4	0.8	0.00656567	0.0502036
Urinary_Albumin	0.0058279	46	382500	41507	0.4	1	0.00820709	0.0503205
Urinary_Albumin	0.0058279	46	382500	41507	0.5	0	0	0.0499958
Urinary_Albumin	0.0058279	46	382500	41507	0.5	0.2	0.00205177	0.0500161
Urinary_Albumin	0.0058279	46	382500	41507	0.5	0.4	0.00410355	0.050077
Urinary_Albumin	0.0058279	46	382500	41507	0.5	0.6	0.00615532	0.0501784
Urinary_Albumin	0.0058279	46	382500	41507	0.5	0.8	0.00820709	0.0503205
Urinary_Albumin	0.0058279	46	382500	41507	0.5	1	0.0102589	0.0505033
Urinary_Albumin	0.0058279	46	382500	41507	0.6	0	0	0.0499958
Urinary_Albumin	0.0058279	46	382500	41507	0.6	0.2	0.00246213	0.050025
Urinary_Albumin	0.0058279	46	382500	41507	0.6	0.4	0.00492426	0.0501127
Urinary_Albumin	0.0058279	46	382500	41507	0.6	0.6	0.00738638	0.0502588
Urinary_Albumin	0.0058279	46	382500	41507	0.6	0.8	0.00984851	0.0504635
Urinary_Albumin	0.0058279	46	382500	41507	0.6	1	0.0123106	0.0507267
Urinary_Albumin	0.0058279	46	382500	41507	0.7	0	0	0.0499958
Urinary_Albumin	0.0058279	46	382500	41507	0.7	0.2	0.00287248	0.0500356
Urinary_Albumin	0.0058279	46	382500	41507	0.7	0.4	0.00574497	0.0501549
Urinary_Albumin	0.0058279	46	382500	41507	0.7	0.6	0.00861745	0.0503538
Urinary_Albumin	0.0058279	46	382500	41507	0.7	0.8	0.0114899	0.0506324
Urinary_Albumin	0.0058279	46	382500	41507	0.7	1	0.0143624	0.0509907
Urinary_Albumin	0.0058279	46	382500	41507	0.8	0	0	0.0499958
Urinary_Albumin	0.0058279	46	382500	41507	0.8	0.2	0.00328284	0.0500477
Urinary_Albumin	0.0058279	46	382500	41507	0.8	0.4	0.00656567	0.0502036
Urinary_Albumin	0.0058279	46	382500	41507	0.8	0.6	0.00984851	0.0504635
Urinary_Albumin	0.0058279	46	382500	41507	0.8	0.8	0.0131313	0.0508274
Urinary_Albumin	0.0058279	46	382500	41507	0.8	1	0.0164142	0.0512956
Urinary_Albumin	0.0058279	46	382500	41507	0.9	0	0	0.0499958
Urinary_Albumin	0.0058279	46	382500	41507	0.9	0.2	0.00369319	0.0500615
Urinary_Albumin	0.0058279	46	382500	41507	0.9	0.4	0.00738638	0.0502588
Urinary_Albumin	0.0058279	46	382500	41507	0.9	0.6	0.0110796	0.0505877
Urinary_Albumin	0.0058279	46	382500	41507	0.9	0.8	0.0147728	0.0510484
Urinary_Albumin	0.0058279	46	382500	41507	0.9	1	0.018466	0.0516412
Urinary_Albumin	0.0058279	46	382500	41507	1	0	0	0.0499958
Urinary_Albumin	0.0058279	46	382500	41507	1	0.2	0.00410355	0.050077
Urinary_Albumin	0.0058279	46	382500	41507	1	0.4	0.00820709	0.0503205
Urinary_Albumin	0.0058279	46	382500	41507	1	0.6	0.0123106	0.0507267
Urinary_Albumin	0.0058279	46	382500	41507	1	0.8	0.0164142	0.0512956
Urinary_Albumin	0.0058279	46	382500	41507	1	1	0.0205177	0.0520276

### Sheet: Supplemental Table 10
Supplemental Table 9: MR BMA Risk Factor Prioritization Asessment with Angiographic CAD Burden
rf_combination	posterior_prob	causal_estimate
LDL,SBP,BMI,HDL,T2DM	0.045	0.066,0.55,0.345,-0.235,0.088
LDL,TG,SBP,BMI,HDL,T2DM	0.033	0.065,0.328,0.546,0.309,-0.235,0.089
LDL,SBP,BMI,HDL	0.033	0.069,0.56,0.408,-0.271
LDL,TG,SBP,BMI,HDL	0.023	0.068,0.316,0.556,0.374,-0.272
LDL,SBP,ApoB,BMI,HDL,T2DM	0.019	0.066,0.7,-0.163,0.34,-0.273,0.086
LDL,SBP,ApoB,BMI,HDL	0.017	0.068,0.776,-0.235,0.398,-0.324
LDL,HbA1C,ApoB,BMI,T2DM	0.015	0.066,0.224,0.448,0.345,0.089
LDL,SBP,Urinary Albumin,BMI,HDL,T2DM	0.014	0.066,0.548,0.081,0.344,-0.235,0.087
LDL,SBP,BMI,ApoA1,HDL,T2DM	0.014	0.066,0.541,0.347,0.125,-0.352,0.087
LDL,TG,SBP,ApoB,BMI,HDL,T2DM	0.013	0.065,0.32,0.679,-0.145,0.305,-0.268,0.087

### Sheet: Supplemental Table 11
Supplemental Table 10: MR BMA Individual Risk Factor Prioritization Asessment with Angiographic CAD Burden
exposure	mace	mip	p_val	p_fdr	p_nyholt
T2DM	0.1351	0.9871	0.0099	0.0515	0.1188
SBP	0.3199	0.6826	0.0099	0.0515	0.1188
HDL	-0.2408	0.6449	0.0198	0.0515	0.2376
TC	-0.2257	0.6064	0.0198	0.0515	0.2376
LDL	0.0068	0.2614	0.0198	0.0515	0.2376
ApoB	0.1508	0.5315	0.0297	0.0644	0.3564
ApoA1	0.0967	0.3783	0.0693	0.1287	0.8317
HbA1C	0.0748	0.4076	0.0792	0.1287	0.9505
DBP	-0.1254	0.4735	0.0891	0.1287	1
Lifetime Smoking	-0.0006	0.0427	0.099	0.1287	1
TG	-0.0456	0.3114	0.8317	0.9224	1
BMI	-0.0024	0.1112	0.8515	0.9224	1
Urinary Albumin	0.0209	0.2704	0.9307	0.9307	1

### Sheet: Supplemental Table 12
Supplemental Table 11: MR Associations of Traditional CAD Risk Factors with ASCVD outcomes
outcome	exposure	method.mr	nsnp	b	se.mr	pval.mr	lo_ci	up_ci	or	or_lci95	or_uci95	egger_intercept	se.pleiotropy	pval.pleiotropy	method.heterogeneity	Q	Q_df	Q_pval	ci_range	p.corrected
HF	TG	Inverse variance weighted	2277	0.159	0.011	1.12e-47	0.138	0.181	1.17	1.15	1.2	0.00188	0.000317	3.44e-09	MR Egger	7320	2275	0	1.15-1.2	1.69066e-45
HF	TG	Weighted median	2277	0.127	0.0131	4.22e-22	0.101	0.153	1.14	1.11	1.16	0.00188	0.000317	3.44e-09	MR Egger	7320	2275	0	1.11-1.16	3.83813e-20
HF	TG	Penalised weighted median	2277	0.135	0.0131	9.53e-25	0.109	0.161	1.14	1.12	1.17	0.00188	0.000317	3.44e-09	MR Egger	7320	2275	0	1.12-1.17	9.24312e-23
HF	TC	Inverse variance weighted	2797	0.0845	0.00911	1.79e-20	0.0666	0.102	1.09	1.07	1.11	-0.00142	0.000286	7.15e-07	MR Egger	7660	2795	0	1.07-1.11	1.48385e-18
HF	TC	Weighted median	2797	0.101	0.0116	3.01e-18	0.0784	0.124	1.11	1.08	1.13	-0.00142	0.000286	7.15e-07	MR Egger	7660	2795	0	1.08-1.13	2.37956e-16
HF	TC	Penalised weighted median	2797	0.106	0.0116	7.66e-20	0.0833	0.129	1.11	1.09	1.14	-0.00142	0.000286	7.15e-07	MR Egger	7660	2795	0	1.09-1.14	6.28011e-18
HF	T2D	Inverse variance weighted	532	0.0786	0.00821	1.01e-21	0.0625	0.0947	1.08	1.06	1.1	0.00276	0.000844	0.00113	MR Egger	2240	530	3.94192e-208	1.06-1.1	8.85472e-20
HF	T2D	Weighted median	532	0.0318	0.00819	0.000101	0.0158	0.0479	1.03	1.02	1.05	0.00276	0.000844	0.00113	MR Egger	2240	530	3.94192e-208	1.02-1.05	0.00233425
HF	T2D	Penalised weighted median	532	0.0264	0.00824	0.00134	0.0103	0.0426	1.03	1.01	1.04	0.00276	0.000844	0.00113	MR Egger	2240	530	3.94192e-208	1.01-1.04	0.018806
HF	SBP	Inverse variance weighted	1285	0.0211	0.000887	3.8e-125	0.0194	0.0228	1.02	1.02	1.02	-0.000364	0.000671	0.588	MR Egger	4680	1283	0	1.02-1.02	7.79831e-123
HF	SBP	Weighted median	1285	0.0214	0.000865	8.58e-135	0.0197	0.0231	1.02	1.02	1.02	-0.000364	0.000671	0.588	MR Egger	4680	1283	0	1.02-1.02	1.77638e-132
HF	SBP	Penalised weighted median	1285	0.0224	0.000907	4.14e-135	0.0207	0.0242	1.02	1.02	1.02	-0.000364	0.000671	0.588	MR Egger	4680	1283	0	1.02-1.02	8.61234e-133
HF	LDL	Inverse variance weighted	2239	0.0951	0.00892	1.54e-26	0.0776	0.113	1.1	1.08	1.12	-0.00052	0.000298	0.0811	MR Egger	6150	2237	0	1.08-1.12	1.56887e-24
HF	LDL	Weighted median	2239	0.0707	0.0123	1e-08	0.0465	0.0949	1.07	1.05	1.1	-0.00052	0.000298	0.0811	MR Egger	6150	2237	0	1.05-1.1	4.81325e-07
HF	LDL	Penalised weighted median	2239	0.0704	0.0124	1.22e-08	0.0462	0.0946	1.07	1.05	1.1	-0.00052	0.000298	0.0811	MR Egger	6150	2237	0	1.05-1.1	5.73053e-07
HF	HDL	Inverse variance weighted	2728	-0.15	0.00974	3.34e-53	-0.169	-0.13	0.861	0.845	0.878	-0.00317	0.00028	3.91e-29	MR Egger	8510	2726	0	0.84-0.88	5.30516e-51
HF	HDL	Weighted median	2728	-0.0573	0.0133	1.73e-05	-0.0834	-0.0311	0.944	0.92	0.969	-0.00317	0.00028	3.91e-29	MR Egger	8510	2726	0	0.92-0.97	0.000501033
HF	HDL	Penalised weighted median	2728	-0.0522	0.0152	0.000592	-0.0819	-0.0224	0.949	0.921	0.978	-0.00317	0.00028	3.91e-29	MR Egger	8510	2726	0	0.92-0.98	0.0118349
HF	DBP	Inverse variance weighted	1350	0.0317	0.00148	2.75e-102	0.0288	0.0346	1.03	1.03	1.04	-0.000665	0.000643	0.301	MR Egger	4860	1348	0	1.03-1.04	5.47328e-100
HF	DBP	Weighted median	1350	0.0317	0.00159	6.65e-89	0.0286	0.0348	1.03	1.03	1.04	-0.000665	0.000643	0.301	MR Egger	4860	1348	0	1.03-1.04	1.27078e-86
HF	DBP	Penalised weighted median	1350	0.0322	0.0015	4.87e-102	0.0293	0.0352	1.03	1.03	1.04	-0.000665	0.000643	0.301	MR Egger	4860	1348	0	1.03-1.04	9.65235e-100
HF	CAD_Burden	Inverse variance weighted	21	0.23	0.0332	4.17e-12	0.165	0.295	1.26	1.18	1.34	-0.00629	0.00845	0.465	MR Egger	165	19	2.55994e-25	1.18-1.34	2.67041e-10
HF	CAD_Burden	Weighted median	21	0.239	0.0252	3.19e-21	0.189	0.288	1.27	1.21	1.33	-0.00629	0.00845	0.465	MR Egger	165	19	2.55994e-25	1.21-1.33	2.71567e-19
HF	CAD_Burden	Penalised weighted median	21	0.246	0.0241	2.5e-24	0.198	0.293	1.28	1.22	1.34	-0.00629	0.00845	0.465	MR Egger	165	19	2.55994e-25	1.22-1.34	2.37483e-22
HF	BMI	Inverse variance weighted	1471	0.593	0.0127	0	0.568	0.617	1.81	1.76	1.85	-0.000873	0.000559	0.119	MR Egger	3760	1469	7.43718e-200	1.76-1.85	0
HF	BMI	Weighted median	1471	0.597	0.015	0	0.568	0.627	1.82	1.76	1.87	-0.000873	0.000559	0.119	MR Egger	3760	1469	7.43718e-200	1.76-1.87	0
HF	BMI	Penalised weighted median	1471	0.608	0.0148	0	0.579	0.637	1.84	1.78	1.89	-0.000873	0.000559	0.119	MR Egger	3760	1469	7.43718e-200	1.78-1.89	0
HF	ApoB	Inverse variance weighted	861	0.0634	0.0103	6.91e-10	0.0433	0.0835	1.07	1.04	1.09	0.000349	0.000547	0.524	MR Egger	3080	859	5.88899e-247	1.04-1.09	3.5243e-08
HF	ApoB	Weighted median	861	0.0197	0.0117	0.0925	-0.00324	0.0426	1.02	0.997	1.04	0.000349	0.000547	0.524	MR Egger	3080	859	5.88899e-247	1-1.04	0.55482
HF	ApoB	Penalised weighted median	861	0.0101	0.0115	0.38	-0.0124	0.0326	1.01	0.988	1.03	0.000349	0.000547	0.524	MR Egger	3080	859	5.88899e-247	0.99-1.03	1
HF	ApoA1	Inverse variance weighted	1155	-0.0682	0.00975	2.57e-12	-0.0873	-0.0491	0.934	0.916	0.952	-0.00273	0.000452	2.06e-09	MR Egger	3370	1153	3.48273e-215	0.92-0.95	1.66823e-10
HF	ApoA1	Weighted median	1155	-0.0288	0.0125	0.0219	-0.0533	-0.00416	0.972	0.948	0.996	-0.00273	0.000452	2.06e-09	MR Egger	3370	1153	3.48273e-215	0.95-1	0.197292
HF	ApoA1	Penalised weighted median	1155	-0.031	0.0125	0.013	-0.0555	-0.00654	0.969	0.946	0.993	-0.00273	0.000452	2.06e-09	MR Egger	3370	1153	3.48273e-215	0.95-0.99	0.137956
Maternal_Longevity	TG	Inverse variance weighted	2173	-0.0513	0.005	1.02e-24	-0.0611	-0.0415	0.95	0.941	0.959	-0.000597	0.000147	5.3e-05	MR Egger	2860	2171	8.44969e-22	0.94-0.96	9.75888e-23
Maternal_Longevity	TG	Weighted median	2173	-0.0386	0.00914	2.4e-05	-0.0565	-0.0207	0.962	0.945	0.98	-0.000597	0.000147	5.3e-05	MR Egger	2860	2171	8.44969e-22	0.95-0.98	0.000647338
Maternal_Longevity	TG	Penalised weighted median	2173	-0.0384	0.00919	2.88e-05	-0.0564	-0.0204	0.962	0.945	0.98	-0.000597	0.000147	5.3e-05	MR Egger	2860	2171	8.44969e-22	0.95-0.98	0.000748733
Maternal_Longevity	TC	Inverse variance weighted	2596	-0.0293	0.00435	1.79e-11	-0.0378	-0.0207	0.971	0.963	0.979	0.000141	0.000139	0.31	MR Egger	3250	2594	1.21956e-17	0.96-0.98	1.07199e-09
Maternal_Longevity	TC	Weighted median	2596	-0.0356	0.00723	8.15e-07	-0.0498	-0.0215	0.965	0.951	0.979	0.000141	0.000139	0.31	MR Egger	3250	2594	1.21956e-17	0.95-0.98	3.01521e-05
Maternal_Longevity	TC	Penalised weighted median	2596	-0.0356	0.0076	2.78e-06	-0.0505	-0.0207	0.965	0.951	0.979	0.000141	0.000139	0.31	MR Egger	3250	2594	1.21956e-17	0.95-0.98	9.17733e-05
Maternal_Longevity	T2D	Inverse variance weighted	513	-0.0123	0.00374	0.001	-0.0196	-0.00498	0.988	0.981	0.995	-0.00133	0.000374	0.000408	MR Egger	791	511	2.01874e-14	0.98-1	0.0170117
Maternal_Longevity	T2D	Weighted median	513	-0.00236	0.00554	0.67	-0.0132	0.0085	0.998	0.987	1.01	-0.00133	0.000374	0.000408	MR Egger	791	511	2.01874e-14	0.99-1.01	1
Maternal_Longevity	T2D	Penalised weighted median	513	-0.00069	0.00553	0.901	-0.0115	0.0102	0.999	0.989	1.01	-0.00133	0.000374	0.000408	MR Egger	791	511	2.01874e-14	0.99-1.01	1
Maternal_Longevity	SBP	Inverse variance weighted	1276	-0.00679	0.000381	3.66e-71	-0.00754	-0.00605	0.993	0.992	0.994	-0.000431	0.000288	0.135	MR Egger	1620	1274	2.08144e-10	0.99-0.99	6.51069e-69
Maternal_Longevity	SBP	Weighted median	1276	-0.00626	0.000559	3.88e-29	-0.00736	-0.00517	0.994	0.993	0.995	-0.000431	0.000288	0.135	MR Egger	1620	1274	2.08144e-10	0.99-0.99	4.27151e-27
Maternal_Longevity	SBP	Penalised weighted median	1276	-0.00625	0.000561	8.1e-29	-0.00735	-0.00515	0.994	0.993	0.995	-0.000431	0.000288	0.135	MR Egger	1620	1274	2.08144e-10	0.99-0.99	8.66816e-27
Maternal_Longevity	LDL	Inverse variance weighted	2060	-0.042	0.00425	5.19e-23	-0.0503	-0.0336	0.959	0.951	0.967	3e-06	0.000144	0.983	MR Egger	2630	2058	1.10449e-16	0.95-0.97	4.82902e-21
Maternal_Longevity	LDL	Weighted median	2060	-0.0336	0.0076	9.96e-06	-0.0484	-0.0187	0.967	0.953	0.982	3e-06	0.000144	0.983	MR Egger	2630	2058	1.10449e-16	0.95-0.98	0.000308901
Maternal_Longevity	LDL	Penalised weighted median	2060	-0.0257	0.00761	0.00072	-0.0406	-0.0108	0.975	0.96	0.989	3e-06	0.000144	0.983	MR Egger	2630	2058	1.10449e-16	0.96-0.99	0.0130407
Maternal_Longevity	HDL	Inverse variance weighted	2534	0.0607	0.00443	9.78e-43	0.052	0.0694	1.06	1.05	1.07	0.000752	0.000131	1.15e-08	MR Egger	3250	2532	6.5325e-21	1.05-1.07	1.37944e-40
Maternal_Longevity	HDL	Weighted median	2534	0.04	0.00754	1.13e-07	0.0252	0.0548	1.04	1.03	1.06	0.000752	0.000131	1.15e-08	MR Egger	3250	2532	6.5325e-21	1.03-1.06	4.97764e-06
Maternal_Longevity	HDL	Penalised weighted median	2534	0.0382	0.00766	6.04e-07	0.0232	0.0532	1.04	1.02	1.05	0.000752	0.000131	1.15e-08	MR Egger	3250	2532	6.5325e-21	1.02-1.05	2.29597e-05
Maternal_Longevity	DBP	Inverse variance weighted	1349	-0.00963	0.000621	3.11e-54	-0.0108	-0.00841	0.99	0.989	0.992	-0.000347	0.000271	0.202	MR Egger	1640	1347	4.9863e-08	0.99-0.99	5.06964e-52
Maternal_Longevity	DBP	Weighted median	1349	-0.00971	0.000924	8.52e-26	-0.0115	-0.00789	0.99	0.989	0.992	-0.000347	0.000271	0.202	MR Egger	1640	1347	4.9863e-08	0.99-0.99	8.43811e-24
Maternal_Longevity	DBP	Penalised weighted median	1349	-0.00971	0.000905	7.59e-27	-0.0115	-0.00793	0.99	0.989	0.992	-0.000347	0.000271	0.202	MR Egger	1640	1347	4.9863e-08	0.99-0.99	7.81898e-25
Maternal_Longevity	CAD_Burden	Inverse variance weighted	21	-0.0526	0.0104	4.44e-07	-0.073	-0.0322	0.949	0.93	0.968	0.00599	0.0022	0.0137	MR Egger	23.4	19	0.221684	0.93-0.97	1.82038e-05
Maternal_Longevity	CAD_Burden	Weighted median	21	-0.039	0.0133	0.00339	-0.0651	-0.0129	0.962	0.937	0.987	0.00599	0.0022	0.0137	MR Egger	23.4	19	0.221684	0.94-0.99	0.0440344
Maternal_Longevity	CAD_Burden	Penalised weighted median	21	-0.0277	0.0134	0.0385	-0.054	-0.00146	0.973	0.947	0.999	0.00599	0.0022	0.0137	MR Egger	23.4	19	0.221684	0.95-1	0.269661
Maternal_Longevity	BMI	Inverse variance weighted	1433	-0.11	0.00698	3.4e-56	-0.124	-0.0966	0.896	0.883	0.908	-9.27e-05	0.000313	0.767	MR Egger	1970	1431	7.73131e-20	0.88-0.91	5.68398e-54
Maternal_Longevity	BMI	Weighted median	1433	-0.11	0.00982	3.35e-29	-0.129	-0.0909	0.896	0.879	0.913	-9.27e-05	0.000313	0.767	MR Egger	1970	1431	7.73131e-20	0.88-0.91	3.72009e-27
Maternal_Longevity	BMI	Penalised weighted median	1433	-0.112	0.00975	1.12e-30	-0.131	-0.0932	0.894	0.877	0.911	-9.27e-05	0.000313	0.767	MR Egger	1970	1431	7.73131e-20	0.88-0.91	1.27236e-28
Maternal_Longevity	ApoB	Inverse variance weighted	787	-0.033	0.00444	1.05e-13	-0.0417	-0.0243	0.968	0.959	0.976	0.000152	0.00024	0.528	MR Egger	1080	785	8.52217e-12	0.96-0.98	7.52468e-12
Maternal_Longevity	ApoB	Weighted median	787	-0.0268	0.00707	0.00015	-0.0407	-0.0129	0.974	0.96	0.987	0.000152	0.00024	0.528	MR Egger	1080	785	8.52217e-12	0.96-0.99	0.00329767
Maternal_Longevity	ApoB	Penalised weighted median	787	-0.0259	0.00706	0.000239	-0.0398	-0.0121	0.974	0.961	0.988	0.000152	0.00024	0.528	MR Egger	1080	785	8.52217e-12	0.96-0.99	0.00501903
Maternal_Longevity	ApoA1	Inverse variance weighted	1079	0.0535	0.00479	6.09e-29	0.0441	0.0629	1.05	1.05	1.06	0.000449	0.000224	0.0454	MR Egger	1480	1077	2.54343e-15	1.05-1.06	6.63405e-27
Maternal_Longevity	ApoA1	Weighted median	1079	0.0523	0.00764	7.19e-12	0.0374	0.0673	1.05	1.04	1.07	0.000449	0.000224	0.0454	MR Egger	1480	1077	2.54343e-15	1.04-1.07	4.52937e-10
Maternal_Longevity	ApoA1	Penalised weighted median	1079	0.0524	0.00766	7.82e-12	0.0374	0.0675	1.05	1.04	1.07	0.000449	0.000224	0.0454	MR Egger	1480	1077	2.54343e-15	1.04-1.07	4.84594e-10
MI	TG	Inverse variance weighted	2097	0.349	0.0229	1.58e-52	0.304	0.393	1.42	1.35	1.48	0.00273	0.000648	2.74e-05	MR Egger	3440	2095	3.4601e-69	1.35-1.48	2.47646e-50
MI	TG	Weighted median	2097	0.273	0.0436	3.96e-10	0.187	0.358	1.31	1.21	1.43	0.00273	0.000648	2.74e-05	MR Egger	3440	2095	3.4601e-69	1.21-1.43	2.09774e-08
MI	TG	Penalised weighted median	2097	0.273	0.0408	2.29e-11	0.193	0.353	1.31	1.21	1.42	0.00273	0.000648	2.74e-05	MR Egger	3440	2095	3.4601e-69	1.21-1.42	1.32802e-09
MI	TC	Inverse variance weighted	2473	0.447	0.0216	1.09e-94	0.404	0.489	1.56	1.5	1.63	-0.00252	0.000663	0.000153	MR Egger	4300	2471	1.74576e-102	1.5-1.63	2.11965e-92
MI	TC	Weighted median	2473	0.47	0.0319	6.01e-49	0.407	0.532	1.6	1.5	1.7	-0.00252	0.000663	0.000153	MR Egger	4300	2471	1.74576e-102	1.5-1.7	9.18774e-47
MI	TC	Penalised weighted median	2473	0.487	0.032	2.9e-52	0.424	0.549	1.63	1.53	1.73	-0.00252	0.000663	0.000153	MR Egger	4300	2471	1.74576e-102	1.53-1.73	4.52718e-50
MI	T2D	Inverse variance weighted	524	0.148	0.0146	6.36e-24	0.119	0.176	1.16	1.13	1.19	0.00265	0.00151	0.0789	MR Egger	894	522	5.83531e-22	1.13-1.19	5.98254e-22
MI	T2D	Weighted median	524	0.106	0.0204	1.98e-07	0.066	0.146	1.11	1.07	1.16	0.00265	0.00151	0.0789	MR Egger	894	522	5.83531e-22	1.07-1.16	8.50378e-06
MI	T2D	Penalised weighted median	524	0.105	0.0205	2.94e-07	0.065	0.145	1.11	1.07	1.16	0.00265	0.00151	0.0789	MR Egger	894	522	5.83531e-22	1.07-1.16	1.23312e-05
MI	SBP	Inverse variance weighted	1275	0.0277	0.00181	5.91e-53	0.0241	0.0312	1.03	1.02	1.03	-0.00144	0.00136	0.289	MR Egger	2450	1273	4.31435e-77	1.02-1.03	9.33236e-51
MI	SBP	Weighted median	1275	0.0283	0.00217	7.52e-39	0.024	0.0326	1.03	1.02	1.03	-0.00144	0.00136	0.289	MR Egger	2450	1273	4.31435e-77	1.02-1.03	9.93254e-37
MI	SBP	Penalised weighted median	1275	0.0282	0.00219	4.88e-38	0.0239	0.0325	1.03	1.02	1.03	-0.00144	0.00136	0.289	MR Egger	2450	1273	4.31435e-77	1.02-1.03	6.34937e-36
MI	LDL	Inverse variance weighted	1941	0.491	0.0221	1.87e-109	0.448	0.534	1.63	1.56	1.71	-0.000682	0.00071	0.337	MR Egger	3560	1939	1.44709e-98	1.56-1.71	3.78032e-107
MI	LDL	Weighted median	1941	0.453	0.0333	3.62e-42	0.388	0.518	1.57	1.47	1.68	-0.000682	0.00071	0.337	MR Egger	3560	1939	1.44709e-98	1.47-1.68	5.07369e-40
MI	LDL	Penalised weighted median	1941	0.477	0.0341	1.31e-44	0.411	0.544	1.61	1.51	1.72	-0.000682	0.00071	0.337	MR Egger	3560	1939	1.44709e-98	1.51-1.72	1.90544e-42
MI	HDL	Inverse variance weighted	2539	-0.263	0.0197	2.12e-40	-0.301	-0.224	0.769	0.74	0.799	-0.00298	0.000567	1.62e-07	MR Egger	4100	2537	1.8578e-77	0.74-0.8	2.93025e-38
MI	HDL	Weighted median	2539	-0.183	0.0376	1.14e-06	-0.257	-0.109	0.833	0.774	0.896	-0.00298	0.000567	1.62e-07	MR Egger	4100	2537	1.8578e-77	0.77-0.9	3.87146e-05
MI	HDL	Penalised weighted median	2539	-0.183	0.0372	8.77e-07	-0.256	-0.11	0.833	0.774	0.896	-0.00298	0.000567	1.62e-07	MR Egger	4100	2537	1.8578e-77	0.77-0.9	3.15702e-05
MI	DBP	Inverse variance weighted	1340	0.05	0.00305	1.88e-60	0.044	0.0559	1.05	1.04	1.06	-0.00155	0.00133	0.246	MR Egger	2580	1338	2.06007e-81	1.04-1.06	3.22009e-58
MI	DBP	Weighted median	1340	0.0514	0.00389	6.87e-40	0.0438	0.059	1.05	1.04	1.06	-0.00155	0.00133	0.246	MR Egger	2580	1338	2.06007e-81	1.04-1.06	9.27117e-38
MI	DBP	Penalised weighted median	1340	0.0497	0.00381	6.38e-39	0.0423	0.0572	1.05	1.04	1.06	-0.00155	0.00133	0.246	MR Egger	2580	1338	2.06007e-81	1.04-1.06	8.49039e-37
MI	CAD_Burden	Inverse variance weighted	21	1.02	0.0601	2.53e-64	0.9	1.14	2.77	2.46	3.11	-0.0206	0.015	0.186	MR Egger	48.9	19	0.00018876	2.46-3.11	4.38468e-62
MI	CAD_Burden	Weighted median	21	0.999	0.0717	4.01e-44	0.858	1.14	2.71	2.36	3.12	-0.0206	0.015	0.186	MR Egger	48.9	19	0.00018876	2.36-3.12	5.81737e-42
MI	CAD_Burden	Penalised weighted median	21	1	0.0698	5.52e-47	0.868	1.14	2.73	2.38	3.13	-0.0206	0.015	0.186	MR Egger	48.9	19	0.00018876	2.38-3.13	8.27259e-45
MI	BMI	Inverse variance weighted	1461	0.403	0.0258	4.91e-55	0.352	0.453	1.5	1.42	1.57	-0.00358	0.00115	0.00186	MR Egger	1940	1459	3.58958e-16	1.42-1.57	8.04467e-53
MI	BMI	Weighted median	1461	0.438	0.036	5.19e-34	0.368	0.509	1.55	1.44	1.66	-0.00358	0.00115	0.00186	MR Egger	1940	1459	3.58958e-16	1.44-1.66	6.32662e-32
MI	BMI	Penalised weighted median	1461	0.438	0.0374	1.07e-31	0.365	0.512	1.55	1.44	1.67	-0.00358	0.00115	0.00186	MR Egger	1940	1459	3.58958e-16	1.44-1.67	1.2544e-29
MI	ApoB	Inverse variance weighted	762	0.387	0.0256	7.52e-52	0.337	0.437	1.47	1.4	1.55	0.000553	0.00132	0.676	MR Egger	1910	760	4.69703e-100	1.4-1.55	1.1662e-49
MI	ApoB	Weighted median	762	0.34	0.0319	2.09e-26	0.277	0.402	1.4	1.32	1.5	0.000553	0.00132	0.676	MR Egger	1910	760	4.69703e-100	1.32-1.5	2.10822e-24
MI	ApoB	Penalised weighted median	762	0.354	0.0325	1.29e-27	0.291	0.418	1.43	1.34	1.52	0.000553	0.00132	0.676	MR Egger	1910	760	4.69703e-100	1.34-1.52	1.35744e-25
MI	ApoA1	Inverse variance weighted	1081	-0.172	0.0231	1.05e-13	-0.217	-0.126	0.842	0.805	0.881	-0.00336	0.00106	0.00165	MR Egger	2170	1079	2.52696e-75	0.8-0.88	7.52468e-12
MI	ApoA1	Weighted median	1081	-0.0824	0.033	0.0125	-0.147	-0.0177	0.921	0.863	0.982	-0.00336	0.00106	0.00165	MR Egger	2170	1079	2.52696e-75	0.86-0.98	0.137956
MI	ApoA1	Penalised weighted median	1081	-0.0781	0.0342	0.0222	-0.145	-0.0112	0.925	0.865	0.989	-0.00336	0.00106	0.00165	MR Egger	2170	1079	2.52696e-75	0.86-0.99	0.197292
Parental_Longevity	TG	Inverse variance weighted	2173	-0.0713	0.00627	5.25e-30	-0.0836	-0.0591	0.931	0.92	0.943	-0.000815	0.000185	1.08e-05	MR Egger	3210	2171	2.16136e-43	0.92-0.94	5.8752e-28
Parental_Longevity	TG	Weighted median	2173	-0.0634	0.011	7.86e-09	-0.0849	-0.0418	0.939	0.919	0.959	-0.000815	0.000185	1.08e-05	MR Egger	3210	2171	2.16136e-43	0.92-0.96	3.85231e-07
Parental_Longevity	TG	Penalised weighted median	2173	-0.0699	0.0108	9.53e-11	-0.0911	-0.0487	0.932	0.913	0.952	-0.000815	0.000185	1.08e-05	MR Egger	3210	2171	2.16136e-43	0.91-0.95	5.2431e-09
Parental_Longevity	TC	Inverse variance weighted	2596	-0.0672	0.00536	4.53e-36	-0.0777	-0.0567	0.935	0.925	0.945	0.000321	0.000171	0.06	MR Egger	3520	2594	1.60076e-31	0.93-0.94	5.79453e-34
Parental_Longevity	TC	Weighted median	2596	-0.084	0.0088	1.24e-21	-0.101	-0.0668	0.919	0.904	0.935	0.000321	0.000171	0.06	MR Egger	3520	2594	1.60076e-31	0.9-0.94	1.08241e-19
Parental_Longevity	TC	Penalised weighted median	2596	-0.0853	0.0092	1.76e-20	-0.103	-0.0673	0.918	0.902	0.935	0.000321	0.000171	0.06	MR Egger	3520	2594	1.60076e-31	0.9-0.93	1.47577e-18
Parental_Longevity	T2D	Inverse variance weighted	513	-0.0188	0.00475	7.59e-05	-0.0281	-0.00949	0.981	0.972	0.991	-0.00153	0.000476	0.00138	MR Egger	916	511	1.96797e-25	0.97-0.99	0.00182083
Parental_Longevity	T2D	Weighted median	513	-0.00885	0.00641	0.167	-0.0214	0.00371	0.991	0.979	1	-0.00153	0.000476	0.00138	MR Egger	916	511	1.96797e-25	0.98-1	0.836238
Parental_Longevity	T2D	Penalised weighted median	513	-0.00873	0.00645	0.176	-0.0214	0.00391	0.991	0.979	1	-0.00153	0.000476	0.00138	MR Egger	916	511	1.96797e-25	0.98-1	0.836238
Parental_Longevity	SBP	Inverse variance weighted	1276	-0.0101	0.000475	3.06e-99	-0.011	-0.00912	0.99	0.989	0.991	-0.00036	0.00036	0.318	MR Egger	1800	1274	8.44253e-21	0.99-0.99	6.0011e-97
Parental_Longevity	SBP	Weighted median	1276	-0.00911	0.000659	2.19e-43	-0.0104	-0.00781	0.991	0.99	0.992	-0.00036	0.00036	0.318	MR Egger	1800	1274	8.44253e-21	0.99-0.99	3.10431e-41
Parental_Longevity	SBP	Penalised weighted median	1276	-0.00909	0.000655	7.77e-44	-0.0104	-0.00781	0.991	0.99	0.992	-0.00036	0.00036	0.318	MR Egger	1800	1274	8.44253e-21	0.99-0.99	1.11106e-41
Parental_Longevity	LDL	Inverse variance weighted	2060	-0.0842	0.00529	6.43e-57	-0.0945	-0.0738	0.919	0.91	0.929	3.22e-05	0.00018	0.858	MR Egger	2920	2058	4.96938e-33	0.91-0.93	1.08061e-54
Parental_Longevity	LDL	Weighted median	2060	-0.075	0.00883	1.9e-17	-0.0923	-0.0577	0.928	0.912	0.944	3.22e-05	0.00018	0.858	MR Egger	2920	2058	4.96938e-33	0.91-0.94	1.48324e-15
Parental_Longevity	LDL	Penalised weighted median	2060	-0.0696	0.00863	7.07e-16	-0.0865	-0.0527	0.933	0.917	0.949	3.22e-05	0.00018	0.858	MR Egger	2920	2058	4.96938e-33	0.92-0.95	5.37487e-14
Parental_Longevity	HDL	Inverse variance weighted	2534	0.085	0.00542	1.75e-55	0.0744	0.0956	1.09	1.08	1.1	0.00108	0.00016	2.02e-11	MR Egger	3450	2532	1.16608e-31	1.08-1.1	2.90958e-53
Parental_Longevity	HDL	Weighted median	2534	0.0558	0.00832	2e-11	0.0395	0.0721	1.06	1.04	1.07	0.00108	0.00016	2.02e-11	MR Egger	3450	2532	1.16608e-31	1.04-1.07	1.18091e-09
Parental_Longevity	HDL	Penalised weighted median	2534	0.0542	0.00873	5.25e-10	0.0371	0.0714	1.06	1.04	1.07	0.00108	0.00016	2.02e-11	MR Egger	3450	2532	1.16608e-31	1.04-1.07	2.7287e-08
Parental_Longevity	DBP	Inverse variance weighted	1349	-0.0156	0.000785	2.76e-87	-0.0171	-0.014	0.985	0.983	0.986	0.00021	0.000343	0.542	MR Egger	1880	1347	2.58095e-20	0.98-0.99	5.19276e-85
Parental_Longevity	DBP	Weighted median	1349	-0.015	0.00106	1.09e-45	-0.0171	-0.0129	0.985	0.983	0.987	0.00021	0.000343	0.542	MR Egger	1880	1347	2.58095e-20	0.98-0.99	1.60894e-43
Parental_Longevity	DBP	Penalised weighted median	1349	-0.0149	0.0011	1.02e-41	-0.0171	-0.0127	0.985	0.983	0.987	0.00021	0.000343	0.542	MR Egger	1880	1347	2.58095e-20	0.98-0.99	1.41303e-39
Parental_Longevity	CAD_Burden	Inverse variance weighted	21	-0.0935	0.0165	1.35e-08	-0.126	-0.0612	0.911	0.882	0.941	0.00602	0.00386	0.136	MR Egger	51.3	19	8.47137e-05	0.88-0.94	6.19991e-07
Parental_Longevity	CAD_Burden	Weighted median	21	-0.0903	0.0179	4.8e-07	-0.125	-0.0551	0.914	0.882	0.946	0.00602	0.00386	0.136	MR Egger	51.3	19	8.47137e-05	0.88-0.95	1.87368e-05
Parental_Longevity	CAD_Burden	Penalised weighted median	21	-0.0897	0.0178	4.65e-07	-0.125	-0.0548	0.914	0.883	0.947	0.00602	0.00386	0.136	MR Egger	51.3	19	8.47137e-05	0.88-0.95	1.86176e-05
Parental_Longevity	BMI	Inverse variance weighted	1433	-0.156	0.00864	9.19e-73	-0.173	-0.139	0.856	0.841	0.87	-8.62e-05	0.000388	0.824	MR Egger	2160	1431	2.23964e-32	0.84-0.87	1.65344e-70
Parental_Longevity	BMI	Weighted median	1433	-0.14	0.0115	1.42e-34	-0.163	-0.118	0.869	0.85	0.889	-8.62e-05	0.000388	0.824	MR Egger	2160	1431	2.23964e-32	0.85-0.89	1.78514e-32
Parental_Longevity	BMI	Penalised weighted median	1433	-0.136	0.012	4.75e-30	-0.16	-0.113	0.873	0.853	0.893	-8.62e-05	0.000388	0.824	MR Egger	2160	1431	2.23964e-32	0.85-0.89	5.36906e-28
Parental_Longevity	ApoB	Inverse variance weighted	787	-0.0692	0.00559	4.04e-35	-0.0801	-0.0582	0.933	0.923	0.943	2.7e-06	0.000302	0.993	MR Egger	1230	785	5.05197e-22	0.92-0.94	5.12828e-33
Parental_Longevity	ApoB	Weighted median	787	-0.0583	0.00828	1.9e-12	-0.0745	-0.0421	0.943	0.928	0.959	2.7e-06	0.000302	0.993	MR Egger	1230	785	5.05197e-22	0.93-0.96	1.27474e-10
Parental_Longevity	ApoB	Penalised weighted median	787	-0.0572	0.00843	1.2e-11	-0.0737	-0.0406	0.944	0.929	0.96	2.7e-06	0.000302	0.993	MR Egger	1230	785	5.05197e-22	0.93-0.96	7.33655e-10
Parental_Longevity	ApoA1	Inverse variance weighted	1079	0.0747	0.00595	3.75e-36	0.0631	0.0864	1.08	1.07	1.09	0.000766	0.000278	0.00596	MR Egger	1630	1077	3.41802e-25	1.07-1.09	4.83753e-34
Parental_Longevity	ApoA1	Weighted median	1079	0.0699	0.00965	4.52e-13	0.0509	0.0888	1.07	1.05	1.09	0.000766	0.000278	0.00596	MR Egger	1630	1077	3.41802e-25	1.05-1.09	3.11569e-11
Parental_Longevity	ApoA1	Penalised weighted median	1079	0.0698	0.00915	2.46e-14	0.0518	0.0877	1.07	1.05	1.09	0.000766	0.000278	0.00596	MR Egger	1630	1077	3.41802e-25	1.05-1.09	1.81886e-12
Paternal_Longevity	TG	Inverse variance weighted	2173	-0.0594	0.00495	4.16e-33	-0.0691	-0.0496	0.942	0.933	0.952	-0.000648	0.000146	9.42e-06	MR Egger	3050	2171	6.72278e-33	0.93-0.95	4.9909e-31
Paternal_Longevity	TG	Weighted median	2173	-0.0425	0.00924	4.18e-06	-0.0606	-0.0244	0.958	0.941	0.976	-0.000648	0.000146	9.42e-06	MR Egger	3050	2171	6.72278e-33	0.94-0.98	0.000133806
Paternal_Longevity	TG	Penalised weighted median	2173	-0.0427	0.00871	9.81e-07	-0.0597	-0.0256	0.958	0.942	0.975	-0.000648	0.000146	9.42e-06	MR Egger	3050	2171	6.72278e-33	0.94-0.97	3.4324e-05
Paternal_Longevity	TC	Inverse variance weighted	2596	-0.0612	0.00427	1.31e-46	-0.0696	-0.0529	0.941	0.933	0.949	0.000354	0.000136	0.00928	MR Egger	3410	2594	3.92358e-25	0.93-0.95	1.94613e-44
Paternal_Longevity	TC	Weighted median	2596	-0.0707	0.00733	5.2e-22	-0.085	-0.0563	0.932	0.918	0.945	0.000354	0.000136	0.00928	MR Egger	3410	2594	3.92358e-25	0.92-0.95	4.63081e-20
Paternal_Longevity	TC	Penalised weighted median	2596	-0.0707	0.00742	1.62e-21	-0.0852	-0.0561	0.932	0.918	0.945	0.000354	0.000136	0.00928	MR Egger	3410	2594	3.92358e-25	0.92-0.95	1.39545e-19
Paternal_Longevity	T2D	Inverse variance weighted	513	-0.0233	0.00332	2.34e-12	-0.0298	-0.0168	0.977	0.971	0.983	-0.00101	0.000333	0.00262	MR Egger	685	511	3.94469e-07	0.97-0.98	1.54694e-10
Paternal_Longevity	T2D	Weighted median	513	-0.0173	0.00526	0.00103	-0.0276	-0.00696	0.983	0.973	0.993	-0.00101	0.000333	0.00262	MR Egger	685	511	3.94469e-07	0.97-0.99	0.0170117
Paternal_Longevity	T2D	Penalised weighted median	513	-0.0173	0.00531	0.00114	-0.0277	-0.00686	0.983	0.973	0.993	-0.00101	0.000333	0.00262	MR Egger	685	511	3.94469e-07	0.97-0.99	0.0171333
Paternal_Longevity	SBP	Inverse variance weighted	1276	-0.007	0.000382	4.97e-75	-0.00775	-0.00625	0.993	0.992	0.994	-6.5e-05	0.000289	0.822	MR Egger	1770	1274	5.0372e-19	0.99-0.99	9.05338e-73
Paternal_Longevity	SBP	Weighted median	1276	-0.00679	0.000566	4.3e-33	-0.0079	-0.00568	0.993	0.992	0.994	-6.5e-05	0.000289	0.822	MR Egger	1770	1274	5.0372e-19	0.99-0.99	5.11295e-31
Paternal_Longevity	SBP	Penalised weighted median	1276	-0.00673	0.000551	2.4e-34	-0.00781	-0.00565	0.993	0.992	0.994	-6.5e-05	0.000289	0.822	MR Egger	1770	1274	5.0372e-19	0.99-0.99	2.97914e-32
Paternal_Longevity	LDL	Inverse variance weighted	2060	-0.0715	0.00417	5.82e-66	-0.0796	-0.0633	0.931	0.923	0.939	7.15e-05	0.000141	0.614	MR Egger	2760	2058	3.12713e-23	0.92-0.94	1.02491e-63
Paternal_Longevity	LDL	Weighted median	2060	-0.0623	0.00705	9.69e-19	-0.0761	-0.0485	0.94	0.927	0.953	7.15e-05	0.000141	0.614	MR Egger	2760	2058	3.12713e-23	0.93-0.95	7.85147e-17
Paternal_Longevity	LDL	Penalised weighted median	2060	-0.0579	0.00737	4.12e-15	-0.0723	-0.0434	0.944	0.93	0.957	7.15e-05	0.000141	0.614	MR Egger	2760	2058	3.12713e-23	0.93-0.96	3.09271e-13
Paternal_Longevity	HDL	Inverse variance weighted	2535	0.056	0.00434	4.35e-38	0.0475	0.0645	1.06	1.05	1.07	0.00094	0.000128	2.9e-13	MR Egger	3370	2533	4.89142e-27	1.05-1.07	5.70169e-36
Paternal_Longevity	HDL	Weighted median	2535	0.0302	0.00713	2.22e-05	0.0163	0.0442	1.03	1.02	1.05	0.00094	0.000128	2.9e-13	MR Egger	3370	2533	4.89142e-27	1.02-1.05	0.000622336
Paternal_Longevity	HDL	Penalised weighted median	2535	0.0311	0.00716	1.42e-05	0.017	0.0451	1.03	1.02	1.05	0.00094	0.000128	2.9e-13	MR Egger	3370	2533	4.89142e-27	1.02-1.05	0.000425813
Paternal_Longevity	DBP	Inverse variance weighted	1349	-0.0113	0.00063	2.49e-72	-0.0126	-0.0101	0.989	0.988	0.99	0.00048	0.000275	0.0816	MR Egger	1840	1347	7.01118e-18	0.99-0.99	4.45752e-70
Paternal_Longevity	DBP	Weighted median	1349	-0.0112	0.000914	2.17e-34	-0.013	-0.00939	0.989	0.987	0.991	0.00048	0.000275	0.0816	MR Egger	1840	1347	7.01118e-18	0.99-0.99	2.71177e-32
Paternal_Longevity	DBP	Penalised weighted median	1349	-0.0111	0.000914	4.2e-34	-0.0129	-0.00933	0.989	0.987	0.991	0.00048	0.000275	0.0816	MR Egger	1840	1347	7.01118e-18	0.99-0.99	5.16792e-32
Paternal_Longevity	CAD_Burden	Inverse variance weighted	21	-0.0806	0.0123	4.93e-11	-0.105	-0.0566	0.923	0.901	0.945	0.000212	0.00306	0.946	MR Egger	48.8	19	0.00019411	0.9-0.95	2.75861e-09
Paternal_Longevity	CAD_Burden	Weighted median	21	-0.0823	0.0137	2.11e-09	-0.109	-0.0553	0.921	0.897	0.946	0.000212	0.00306	0.946	MR Egger	48.8	19	0.00019411	0.9-0.95	1.05679e-07
Paternal_Longevity	CAD_Burden	Penalised weighted median	21	-0.0885	0.0134	4.49e-11	-0.115	-0.0622	0.915	0.892	0.94	0.000212	0.00306	0.946	MR Egger	48.8	19	0.00019411	0.89-0.94	2.5565e-09
Paternal_Longevity	BMI	Inverse variance weighted	1433	-0.112	0.00699	4.68e-58	-0.126	-0.0985	0.894	0.882	0.906	7.51e-05	0.000313	0.811	MR Egger	2150	1431	8.82394e-32	0.88-0.91	7.9101e-56
Paternal_Longevity	BMI	Weighted median	1433	-0.108	0.00977	1.43e-28	-0.127	-0.0892	0.897	0.88	0.915	7.51e-05	0.000313	0.811	MR Egger	2150	1431	8.82394e-32	0.88-0.91	1.52023e-26
Paternal_Longevity	BMI	Penalised weighted median	1433	-0.108	0.00998	1.66e-27	-0.128	-0.0888	0.897	0.88	0.915	7.51e-05	0.000313	0.811	MR Egger	2150	1431	8.82394e-32	0.88-0.91	1.72177e-25
Paternal_Longevity	ApoB	Inverse variance weighted	787	-0.0588	0.00444	4.85e-40	-0.0675	-0.0501	0.943	0.935	0.951	-0.000181	0.00024	0.451	MR Egger	1180	785	2.27994e-18	0.93-0.95	6.6392e-38
Paternal_Longevity	ApoB	Weighted median	787	-0.0486	0.00676	6.63e-13	-0.0619	-0.0354	0.953	0.94	0.965	-0.000181	0.00024	0.451	MR Egger	1180	785	2.27994e-18	0.94-0.97	4.50845e-11
Paternal_Longevity	ApoB	Penalised weighted median	787	-0.0486	0.00659	1.65e-13	-0.0615	-0.0357	0.953	0.94	0.965	-0.000181	0.00024	0.451	MR Egger	1180	785	2.27994e-18	0.94-0.96	1.1575e-11
Paternal_Longevity	ApoA1	Inverse variance weighted	1079	0.0456	0.00467	1.37e-22	0.0365	0.0548	1.05	1.04	1.06	0.000772	0.000217	0.000396	MR Egger	1520	1077	1.34377e-17	1.04-1.06	1.26108e-20
Paternal_Longevity	ApoA1	Weighted median	1079	0.0247	0.00729	0.000686	0.0105	0.039	1.03	1.01	1.04	0.000772	0.000217	0.000396	MR Egger	1520	1077	1.34377e-17	1.01-1.04	0.0130407
Paternal_Longevity	ApoA1	Penalised weighted median	1079	0.0204	0.00756	0.00706	0.00555	0.0352	1.02	1.01	1.04	0.000772	0.000217	0.000396	MR Egger	1520	1077	1.34377e-17	1.01-1.04	0.0847317

### Sheet: Supplemental Table 13
Supplemental Table 13 MVMR Demonstrating Direct, Indirect and Total Effects of Traditional ASCVD Risk Factors on ASCVD Outcomes through Angiographic CAD Burden
Exposure	Outcome	Number of SNPS	Beta Direct Effect	SE Direct Effect	P Value Direct Effect	Beta Indirect Effect	SE Indirect Effect	P Value Indirect Effect	Beta Total Effect	SE Total Effect	P Value Total Effect	Odds Ratio Direct Effect	95% CI Direct Effect	Odds Ratio Indirect Effect	95% CI Indirect Effect	Odds Ratio Total Effect	95% CI Total Effect
ApoA1	HF	281	-0.0434	0.0211	0.0399	-0.0231	0.0329	0.482	-0.0682	0.00975	2.57e-12	0.957528	0.92-1	0.977176	0.92-1.04	0.934057	0.92-0.95
ApoB	HF	182	0.0331	0.0275	0.228	0.0625	0.037	0.0911	0.0634	0.0103	6.91e-10	1.03365	0.98-1.09	1.06446	0.99-1.14	1.06545	1.04-1.09
BMI	HF	495	0.631	0.0196	3.33e-228	0.0186	0.0305	0.542	0.593	0.0127	0	1.87949	1.81-1.95	1.01879	0.96-1.08	1.80874	1.76-1.85
DBP	HF	434	0.0311	0.00261	7.23e-33	0.003	0.0235	0.899	0.0317	0.00148	2.75e-102	1.03159	1.03-1.04	1.003	0.96-1.05	1.03225	1.03-1.04
HDL	HF	516	-0.119	0.0221	8.23e-08	-0.0307	0.031	0.322	-0.15	0.00974	3.34e-53	0.887808	0.85-0.93	0.969797	0.91-1.03	0.861133	0.84-0.88
LDL	HF	427	0.0514	0.0228	0.024	0.0622	0.0288	0.031	0.0951	0.00892	1.54e-26	1.05274	1.01-1.1	1.06414	1.01-1.13	1.09975	1.08-1.12
SBP	HF	433	0.0198	0.00152	6.2e-39	0.00214	0.0222	0.923	0.0211	0.000887	3.8e-125	1.02	1.02-1.02	1.00214	0.96-1.05	1.02132	1.02-1.02
T2D	HF	196	0.0557	0.014	6.79e-05	0.0309	0.0353	0.381	0.0786	0.00821	1.01e-21	1.05728	1.03-1.09	1.03138	0.96-1.11	1.08177	1.06-1.1
TC	HF	482	0.0256	0.0221	0.247	0.0703	0.0288	0.0148	0.0845	0.00911	1.79e-20	1.02593	0.98-1.07	1.07286	1.01-1.14	1.08813	1.07-1.11
TG	HF	477	0.122	0.0263	3.58e-06	0.0475	0.032	0.138	0.159	0.011	1.12e-47	1.12975	1.07-1.19	1.0486	0.98-1.12	1.17291	1.15-1.2
ApoA1	Parental_Longevity	257	0.0621	0.0115	7.09e-08	0.0108	0.0239	0.651	0.0747	0.00595	3.75e-36	1.06407	1.04-1.09	1.01087	0.96-1.06	1.07761	1.07-1.09
ApoB	Parental_Longevity	170	-0.0558	0.014	7.01e-05	-0.0229	0.0252	0.364	-0.0692	0.00559	4.04e-35	0.945728	0.92-0.97	0.977345	0.93-1.03	0.933184	0.92-0.94
BMI	Parental_Longevity	479	-0.142	0.0144	7.6e-23	-0.00771	0.0272	0.777	-0.156	0.00864	9.19e-73	0.867621	0.84-0.89	0.992319	0.94-1.05	0.855588	0.84-0.87
DBP	Parental_Longevity	423	-0.0143	0.00125	4.07e-30	-0.00153	0.0113	0.892	-0.0156	0.000785	2.76e-87	0.985802	0.98-0.99	0.998466	0.98-1.02	0.984567	0.98-0.99
HDL	Parental_Longevity	486	0.0647	0.0107	1.22e-09	0.0156	0.0214	0.465	0.085	0.00542	1.75e-55	1.06684	1.04-1.09	1.01572	0.97-1.06	1.08869	1.08-1.1
LDL	Parental_Longevity	401	-0.047	0.0132	0.000375	-0.024	0.0219	0.273	-0.0842	0.00529	6.43e-57	0.954087	0.93-0.98	0.976255	0.94-1.02	0.919276	0.91-0.93
SBP	Parental_Longevity	421	-0.00858	0.000739	3.39e-31	-0.000826	0.0108	0.939	-0.0101	0.000475	3.06e-99	0.991457	0.99-0.99	0.999175	0.98-1.02	0.989997	0.99-0.99
T2D	Parental_Longevity	189	-0.00343	0.00724	0.636	-0.0133	0.0205	0.516	-0.0188	0.00475	7.59e-05	0.996576	0.98-1.01	0.986756	0.95-1.03	0.981372	0.97-0.99
TC	Parental_Longevity	447	-0.037	0.0118	0.00172	-0.0257	0.0212	0.225	-0.0672	0.00536	4.53e-36	0.963676	0.94-0.99	0.974647	0.94-1.02	0.934981	0.93-0.94
TG	Parental_Longevity	461	-0.0499	0.013	0.00013	-0.0208	0.0228	0.361	-0.0713	0.00627	5.25e-30	0.951325	0.93-0.98	0.979405	0.94-1.02	0.931138	0.92-0.94
ApoA1	MI	272	-0.0841	0.042	0.0453	-0.0867	0.0604	0.151	-0.172	0.0231	1.05e-13	0.919339	0.85-1	0.916984	0.81-1.03	0.842243	0.8-0.88
ApoB	MI	177	0.134	0.0548	0.0142	0.257	0.0679	0.00015	0.387	0.0256	7.52e-52	1.14339	1.03-1.27	1.29368	1.13-1.48	1.47282	1.4-1.55
BMI	MI	495	0.392	0.0428	5.13e-20	0.0569	0.0499	0.254	0.403	0.0258	4.91e-55	1.47994	1.36-1.61	1.05852	0.96-1.17	1.49563	1.42-1.57
DBP	MI	433	0.0399	0.00467	1.18e-17	0.0152	0.0434	0.726	0.05	0.00305	1.88e-60	1.04071	1.03-1.05	1.01531	0.93-1.11	1.05125	1.04-1.06
HDL	MI	507	-0.117	0.0384	0.00238	-0.117	0.0495	0.0178	-0.263	0.0197	2.12e-40	0.889585	0.83-0.96	0.889313	0.81-0.98	0.768954	0.74-0.8
LDL	MI	402	0.197	0.0488	5.38e-05	0.276	0.0541	3.48e-07	0.491	0.0221	1.87e-109	1.21774	1.11-1.34	1.31756	1.18-1.47	1.63389	1.56-1.71
SBP	MI	432	0.0195	0.00265	1.92e-13	0.00887	0.0407	0.828	0.0277	0.00181	5.91e-53	1.01969	1.01-1.03	1.00891	0.93-1.09	1.02806	1.02-1.03
T2D	MI	193	0.02	0.0232	0.389	0.114	0.0593	0.0543	0.148	0.0146	6.36e-24	1.0202	0.97-1.07	1.12091	1-1.26	1.15922	1.13-1.19
TC	MI	458	0.175	0.045	9.55e-05	0.255	0.0519	8.84e-07	0.447	0.0216	1.09e-94	1.19125	1.09-1.3	1.29071	1.17-1.43	1.56298	1.5-1.63
TG	MI	468	0.148	0.0484	0.00225	0.182	0.0511	0.000359	0.349	0.0229	1.58e-52	1.15951	1.05-1.27	1.20017	1.09-1.33	1.41704	1.35-1.48

### Sheet: Supplemental Table 14
Supplemental Table 14 MVMR Demonstrating Direct, Indirect and Total Effects of CAD Burden on HF as mediated through MI
Exposure	Mediator	Outcome	Number of SNPS	Beta Direct Effect	SE Direct Effect	P Value Direct Effect	Beta Indirect Effect	SE Indirect Effect	P Value Indirect Effect	Beta Total Effect	SE Total Effect	P Value Total Effect	Odds Ratio Direct Effect	95% CI Direct Effect	Odds Ratio Indirect Effect	95% CI Indirect Effect	Odds Ratio Total Effect	95% CI Total Effect
CAD Burden	MI	HF	15	-0.04	0.07	0.52	0.27	0.08	5.9e-05	0.23	0.03	4.17e-12	0.96	0.84-1.09	1.32	1.12-1.54	1.26	1.18-1.34
